# Comparison of clinical metagenomics with 16S rDNA Sanger sequencing for the bacteriological diagnosis of culture-negative samples

**DOI:** 10.1101/2024.06.18.24309080

**Authors:** Camille d’Humières, Skerdi Haviari, Marie Petitjean, Laurène Deconinck, Signara Gueye, Nathan Peiffer-Smadja, Lynda Chalal, Naima Beldjoudi, Geoffrey Rossi, Yann Nguyen, Charles Burdet, Ségolène Perrineau, Diane Le Pluart, Roza Rahli, Michael Thy, Piotr Szychowiak, Xavier Lescure, Véronique Leflon-Guibout, Victoire de Lastours, Etienne Ruppé

## Abstract

**Background:** Currently, diagnosis of bacterial infections is based on culture, possibly followed by the amplification and sequencing (Sanger method) of the 16S rDNA - encoding gene when cultures are negative. Clinical metagenomics (CMg), i.e. the sequencing of a sample’s entire nucleic acids, may allow for the identification of bacteria not detected by conventional methods. Here, we tested the performance of CMg compared to 16S rDNA sequencing (Sanger) in 50 patients with suspected bacterial infection but negative cultures.

**Methods:** This is a prospective cohort study. Fifty patients (73 samples) with negative culture and a 16S rDNA sequencing demand (Sanger) were recruited from two sites. On the same samples, CMg was also performed and compared to 16S rDNA Sanger sequencing. Bacteria were identified using MetaPhlAn4.

**Results:** Among the 73 samples, 20 (27.4%, 17 patients) had a clinically significant 16S rDNA Sanger sequencing result (used for patient management) while 11 (15.1%, 9 patients) were considered contaminants. At the patient level, the sensitivity of CMg was 70.1% (12/17) compared to 16S rDNA. In samples negative for 16S rDNA Sanger sequencing (n=53), CMg identified clinically-relevant bacteria in 10 samples (18.9%, 10 patients) with 14 additional bacteria.

**Conclusions:** CMg was not 100% sensitive when compared to 16S, supporting that it may not be a suitable replacement. However, CMg did find additional bacteria in samples negative for 16S rDNA Sanger. CMg could therefore be positioned as a complementary to 16S rDNA Sanger sequencing.

## Supplementary Tables for "Comparison of clinical metagenomics with 16S rDNA Sanger sequencing for the bacteriological diagnosis of culture-negative samples"

### Sheet: Supp Table 1 Clinical data
	Supplementary Table 1: Clinical variables of the patients
	Variable	N	median or n	interquartile or %
	Sampling date (yyyy-mm-dd)	N=50	2021-03-05	(2020-12-17 - 2021-08-08)
	Days from hospitalization to sampling	N=47	4	(1 - 14)
	Days from sampling to study consent	N=50	4.5	(3.0 - 6.0)
	Age at sampling	N=50	54.5	(44.0 - 67.5)
	Sex	N=50
	Male		n=35	0.7
	Female		n=15	0.3
	Name of hospital	N=50
	Paris-APHP - Bichat - SMIT		n=47	0.94
	Clichy-APHP - Beaujon		n=3	0.06
	Hospitalization ward	N=50
	Cardiology, cardiovascular surgery		n=20	0.4
	Infectious disease		n=10	0.2
	Rheumatology, orthopedics		n=8	0.16
	Other medical ward		n=9	0.18
	Other surgical ward		n=3	0.06
	Organ causing current hospitalization	N=50
	Heart		n=20	0.4
	Joint		n=13	0.26
	Blood		n=6	0.12
	Lung		n=4	0.08
	Muscle or soft tissue		n=3	0.06
	Unknown		n=4	0.08
	C-reactive protein > upper limit	N=43
	Yes		n=35	81.4%
	No		n=8	18.6%
	Procalcitonin > upper limit	N=16
	Yes		n=8	0.5
	No		n=8	0.5
	Fever	N=46
	No		n=29	0.63
	Yes		n=17	0.37
	Reason for 16S RT-PCR (and not culture)	N=43
	Pre-treatment with active antibiotics		n=24	55.8%
	Negative culture		n=9	20.9%
	Suspected hard to cultivate bacterium		n=5	11.6%
	Other		n=5	11.6%
	Suspected site of infection	N=50
	Joint		n=16	0.32
	Heart or mediastinum		n=16	0.32
	Pleura or lung		n=7	0.14
	Abdominal cavity		n=3	0.06
	Muscle or soft tissue		n=2	0.04
	Blood or lymph node		n=2	0.04
	Unknown		n=4	0.08
	Number of samples taken	N=43	1.0	(1.0 - 2.0)
	Sampling method	N=50
	Surgical biopsy		n=28	0.56
	Puncture		n=19	0.38
	Other		n=3	0.06
	Nature of primary sample	N=50
	Heart valve		n=14	0.28
	Other cardiac or vascular solid sample		n=5	0.1
	Pericardial fluid		n=1	0.02
	Pleural effusion		n=6	0.12
	Bone		n=4	0.08
	Prosthetic joint		n=1	0.02
	Joint fluid		n=6	0.12
	Muscle or soft tissue		n=2	0.04
	Lymph node		n=2	0.04
	Peritoneal effusion		n=1	0.02
	Pathological collection (e.g. abcess)		n=6	0.12
	Unspecified collection		n=2	0.04
	Granulocytes on direct examination	N=45
	Yes		n=24	53.3%
	No		n=21	46.7%
	Bacteria on direct examination	N=47
	No		n=44	93.6%
	Yes		n=3	6.4%
	Bacterium previously identified	N=47
	No		n=39	0.83
	Yes		n=8	0.17
	Complete follow-up	N=50
	Yes		n=48	0.96
	No (death)		n=2	0.04
	Number of different antibiotics given	N=50
	None		n=10	0.2
	1		n=7	0.14
	2		n=14	0.28
	3		n=8	0.16
	4		n=5	0.1
	5		n=3	0.06
	6		n=2	0.04
	7		n=1	0.02
	Time (days) from first antibiotic therapy to sampling	N=39	9	(2 - 18)
	Type of first antibiotic	N=40
	Penicillin A		n=9	22.5%
	Co-amoxiclav		n=3	7.5%
	Piperacillin-tazobactam		n=1	2.5%
	3rd-generation cephalosporin		n=6	0.15
	4th-generation cephalosporin		n=2	0.05
	Unspecified cephalosporin		n=3	7.5%
	Aminoglycoside		n=2	0.05
	Fluoroquinolone		n=5	12.5%
	Tetracyclin		n=1	2.5%
	Daptomycin		n=5	12.5%
	Rifampicin		n=1	2.5%
	Isoniazid		n=1	2.5%
	Unspecified		n=1	2.5%

### Sheet: Supp Table 2 Antibiotics
	Supplementary Table 2: Antibiotics taken by the patients before sample collection
	Type of antibiotic	Number	Percentage
	Penicillin A	n=17	0.15
	Co-amoxiclav	n=6	5.3%
	Penicillin M	n=3	2.7%
	Piperacillin-tazobactam	n=2	1.8%
	3rd-generation cephalosporin	n=15	13.3%
	4th-generation cephalosporin	n=4	3.5%
	Unspecified cephalosporin	n=4	3.5%
	Vancomycin	n=3	2.7%
	Aminoglycoside	n=23	20.4%
	Fluoroquinolone	n=10	8.8%
	Tetracycline	n=3	2.7%
	Daptomycin	n=9	0.08
	Metronidazole	n=4	3.5%
	Spiramycin	n=1	0.9%
	Macrolide (other)	n=1	0.9%
	Rifampicin	n=4	3.5%
	Isoniazid	n=1	0.9%
	Unspecified	n=3	2.7%

### Sheet: Supp Table 3 Samples
	Supplementary Table 3: Results of 16S rDNA Sanger sequencing and clinical metagenomics (CMg). ARG: antibiotic resistance gene
Patient number	Sample number	Type of sample	16S rDNA sequencing	16S results	16S results after clinical adjudication	CMg results (MetaPhlAn4)	Sample adjudication	Number of ARG	ARG names
1B	1	Liver abscess	Streptococcus intermedius	Positive	Positive	Streptococcus intermedius 100%)	16S+/CMg+_agree	0
4	2	Cardiac valve	Fungal DNA (contaminant)	Negative	Negative	Streptococcus intermedius 100%)	16S-/CMg+	2	ant(3'')-Ia_1_X02340, aph(3')-IIa_2_V00618
4	3	Cardiac valve	Staphylococcus aureus/schweitzeri/simiae/argentus	Positive	Positive	Staphylococcus aureus (100%)	16S+/CMg+_agree	3	ant(3'')-Ia_1_X02340, aph(3')-IIa_2_V00618, blaZ_79_KU607584
1	4	Knee fluid	Negative	Negative	Negative	Streptococcus intermedius 100%)	16S-/CMg+	2	ant(3'')-Ia_1_X02340, aph(3')-IIa_2_V00618
2	5	Pericardial fluid	Staphylococcus warneri	Positive	Negative	Contaminants	16S-/CMg-	3	ant(3'')-Ia_1_X02340, aph(3')-IIa_2_V00618, aph(3')-Ia_1_V00359
2	6	Cardiac valve	Streptococcus pseudopneumoniae/pneumoniae	Positive	Positive	Streptococcus pneumoniae (99.1%)	16S+/CMg+_agree	0
3	7	Cardiac valve	Streptococcus pneumoniae Dermacoccus profundi/barathri/nishinomiyaensis	Positive	Positive	Streptococcus pneumoniae (35.2%)	16S+/CMg+_agree	1	aph(3')-IIa_2_V00618
3	8	Cardiac valve	Negative	Negative	Negative	Streptococcus pneumoniae (78.3%)	16S-/CMg+	3	ant(3'')-Ia_1_X02340, aph(3')-IIa_2_V00618, aph(3')-Ia_1_V00359
5	13	Bone	Staphylococcus sp	Positive	Negative	Contaminants	16S-/CMg-	0
6	16	Scarpa	Negative	Negative	Negative	Negative	16S-/CMg-	0
7	17	Pleural fluid	Negative	Negative	Negative	Contaminants	16S-/CMg-	0
7	18	Pericardial fluid	Negative	Negative	Negative	Polymicrobial with Enterococcus faecium (17.4%)	16S-/CMg-	2	aph(3')-IIa_2_V00618, blaTEM-116_1_AY425988
8	19	Pleural fluid	Negative	Negative	Negative	Negative	16S-/CMg-	0
9	20	Cardiac valve	Bartonella henselae/koehlerea	Positive	Positive	Bartonella hensalae (100%)	16S+/CMg+_agree	0
10	21	Knee fluid	Negative	Negative	Negative	Negative	16S-/CMg-	0
10	22	Knee fluid	Negative	Negative	Negative	Negative	16S-/CMg-	0
10	23	Ankle fluid	Negative	Negative	Negative	Contaminants	16S-/CMg-	0
10	24	Ankle fluid	Negative	Negative	Negative	Contaminants	16S-/CMg-	2	aph(3')-IIa_2_V00618, catA1_1_V00622
11	25	Cardiac valve	Negative	Negative	Negative	Contaminants	16S-/CMg-	1	blaTEM-116_1_AY425988
12	26	Liver abscess	Negative	Negative	Negative	Negative	16S-/CMg-	0
13	27	Cardiac valve	Corynebacterium diphteriae	Positive	Positive	Corynebacterium diphteriae (2.1%)	16S+/CMg+_agree	0
13	28	Cardiac valve	Negative	Negative	Negative	Contaminants	16S-/CMg-	0
13	29	Cardiac vegetation	Corynebacterium diphteriae	Positive	Positive	Corynebacterium diphteriae (83.8%)	16S+/CMg+_agree	0
14	36	Pleural fluid	Staphylococcus hominis/lugdunensis	Positive	Negative	Contaminants	16S-/CMg-	0
15	37	Ankle fluid	Negative	Negative	Negative	Contaminants	16S-/CMg-	0
15	38	Ankle fluid	Bacillus subtilis/tequilensis	Positive	Negative	Phocaeicola vulgatus (100%)	16S-/CMg+	0
15	39	Ankle fluid	Geobacillus stearohermophilus	Positive	Negative	Contaminants	16S-/CMg-	0
16	40	Cardiac valve	Staphylococcus sp	Positive	Negative	Negative	16S-/CMg-	0
17	42	Cutaneous abscess	Staphylococcus caprae/capitis subsp capitis	Positive	Negative	Contaminants	16S-/CMg-	1	blaTEM-116_1_AY425988
18	44	Ascitis	Negative	Negative	Negative	Staphylococcus aureus (46.4%), Enterococcus faecalis (32.8%), Escherichia coli (10.5%) and Pseudomonas aeruginsa (6.0%	16S-/CMg+	4	aph(3')-IIb_2_CP006832, blaZ_29_JDXN01000019, lsa(A)_1_AY225127, tet(M)_8_X04388
19	45	Cardiac valve	Negative	Negative	Negative	Contaminants	16S-/CMg-	0
2B	46	Cervical spine	Staphylococcus epidermidis/caprae/capitis	Positive	Negative	Contaminants	16S-/CMg-	0
2B	47	Cervical spine	Negative	Negative	Negative	Contaminants	16S-/CMg-	0
2B	48	Cervical spine	Staphylococcus warneri/pasteuri	Positive	Negative	Contaminants	16S-/CMg-	2	blaZ_29_JDXN01000019, fosB_3_ACHE01000077
2B	49	Cervical spine	Negative	Negative	Negative	Contaminants	16S-/CMg-	0
20	50	Knee fluid	Negative	Negative	Negative	Negative	16S-/CMg-	0
21	51	Pleural fluid	Streptococcus constellatus/anginosus	Positive	Positive	Porphyromonas gingivalis (58.4%), Treponema lecithinolyticum (38.8%), Campylobacter rectus (2.9%)	16S+/CMg+_disagree	0
22	52	Cardiac valve	Negative	Negative	Negative	Negative	16S-/CMg-	0
22	53	Cardiac valve	Actinomyces actinomycetemcomitans	Positive	Positive	Actinomyces actinomycetemcomitans (100%)	16S+/CMg+_agree	0
23	54	Shoulder fluid	Negative	Negative	Negative	Negative	16S-/CMg-	0
23	55	Shoulder fluid	Cutibacterium acnes	Positive	Positive	Negative	16S+/CMg-	0
23	56	Shoulder fluid	Cutibacterium acnes	Positive	Positive	Negative	16S+/CMg-	0
23	57	Shoulder fluid	Staphylococcus epidermidis/caprae/capitis	Positive	Negative	Negative	16S-/CMg-	0
24	58	Psoas abscess	Fusobacterium nucleatum/simiae	Positive	Positive	Fusobacterium nucleatum (100%)	16S+/CMg+_agree	0
25	59	Ankle abscess	Staphylococcus aureus/schweitzeri/simiae/argentus	Positive	Positive	Staphylococcus aureus (100%)	16S+/CMg+_agree	1	blaZ_78_KU607301
26	63	Thrombus	Negative	Negative	Negative	Negative	16S-/CMg-	0
27	64	Ganglion	Francisella tularensis	Positive	Positive	Negative	16S+/CMg-	0
28	65	Pericardial fluid	Negative	Negative	Negative	Negative	16S-/CMg-	0
29	66	Abdominal abscess	Negative	Negative	Negative	Negative	16S-/CMg-	0
30	67	Cardiac valve	Negative	Negative	Negative	Negative	16S-/CMg-	0
30	68	Aorta	Negative	Negative	Negative	Negative	16S-/CMg-	0
30	69	Aorta	Negative	Negative	Negative	Negative	16S-/CMg-	0
31	70	Scarpa	Staphylococcus aureus/schweitzeri/simiae/argentus	Positive	Positive	Negative	16S+/CMg-	0
32	71	Mediastin	Negative	Negative	Negative	Negative	16S-/CMg-	0
33	72	Ankle fluid	Negative	Negative	Negative	Negative	16S-/CMg-	0
3B	73	Pleural fluid	Negative	Negative	Negative	Contaminants	16S-/CMg-	3	ant(3'')-Ia_1_X02340, aph(3')-IIa_2_V00618, aph(3')-Ia_1_V00359
34	75	Pleural fluid	Negative	Negative	Negative	Negative	16S-/CMg-	0
35	76	Knee fluid	Streptococcus dysgalactiae	Positive	Positive	Staphylococcus epidermidis (48.9%) and S. dysgalactiae (27.4%)	16S+/CMg+_agree	0
36	77	Cardiac valve	Negative	Negative	Negative	Enterococcus faecalis (100%)	16S-/CMg+	1	lsa(A)_3_AY737526
37	79	Sigmoid abscess	Streptococcus halitosis/oralis/symci/downii/periodonticum/cristatus/mitis	Positive	Positive	Streptococcus oralis (100%)	16S+/CMg+_agree	0
38	80	Knee fluid	Negative	Negative	Negative	Negative	16S-/CMg-	0
39	81	Cardiac valve	Negative	Negative	Negative	Contaminants	16S-/CMg-	0
40	82	Hip fluid	Negative	Negative	Negative	Negative	16S-/CMg-	0
41	83	Pleural fluid	Negative	Negative	Negative	Enterococcus faecium (46.3%) and Paracoccus haematequi (53.7%)	16S-/CMg+	0
44	86	Pericardial fluid	Negative	Negative	Negative	Negative	16S-/CMg-	0
43	87	Cardiac valve	Negative	Negative	Negative	Streptococcus equinus (19.5%)	16S-/CMg+	0
43	88	Cardiac valve	Negative	Negative	Negative	Contaminants	16S-/CMg-	2	aph(3')-Ia_1_V00359, blaTEM-94_1_AJ318094
45	89	Ganglion	Negative	Negative	Negative	Contaminants	16S-/CMg-	4	ant(3'')-Ia_1_X02340, aph(3')-Ia_1_V00359, blaTEM-1C_1_FJ560503, blaTEM-94_1_AJ318094
47	91	Shoulder fluid	Negative	Negative	Negative	Cutibacterium acnes (100%	16S-/CMg+	0
46	92	Shoulder fluid	Cutibacterium acnes	Positive	Positive	Cutibacterium acnes (100%	16S+/CMg+_agree	0
37	78B	Cardiac valve	Streptococcus halitosis/oralis/symci/downii/periodonticum/cristatus/mitis	Positive	Positive	Cutibacterium acnes (100%)	16S+/CMg+_disagree	0
42	84B	Cardiac valve	Negative	Negative	Negative	Cutibacterium acnes (100%)	16S-/CMg+	0
42	85B	Cardiac valve	Cutibacterium avidum	Positive	Positive	Negative	16S+/CMg-	0

### Sheet: Supp Table 4 Samples sequencing
	Supplementary Table 4: Technical summary of sequencing and assembly. N50: the length of the shortest contig at 50% of the total assembly length. L50: the smallest number of contigs whose cumultaed length sum makes up half of total cumulated length of contigs.
	Sample	Initial number of reads	Number of reads after quality filtering	Number of non-human reads	Number of non-salmon reads	Number of bacterial reads	Number of contigs	Length of contigs	N50	L50	Contigs > 1000b
	1	21378690	20212148	1488486	1488288	416071	34042	8323803	199593	4	79
	2	38667004	29724300	1152952	1151816	229923	21767	3712687	706	49	11
	3	25041364	22230632	1228824	1228386	301346	54569	12510547	800	562	350
	4	40452430	30715708	1426836	1425012	339166	33407	5483510	794	24	16
	5	5424132	4849670	2041654	2041256	279554	59037	17368886	2623	326	810
	6	39798804	30483752	1424192	1422564	411959	32215	7087027	11818	53	259
	7	16024950	9165482	1581502	1580306	158981	35004	8689204	672	560	123
	8	34165682	25377170	2193154	2192224	567323	46252	13044191	10117	67	289
	13	30995522	26951154	977504	976512	213732	33378	5469384	676	86	28
	16	61324344	50579822	2353216	2350970	544158	75794	11183562	850	249	178
	17	30447866	27868278	884254	883814	187255	28437	5144910	776	100	50
	18	36317922	31503112	910204	909460	200259	25041	4944710	758	121	65
	19	45432148	37268300	1403434	1402196	323334	40078	6575925	800	247	143
	20	16893580	15895592	2150424	2150166	848084	17296	4945002	111364	7	107
	21	17353486	16462790	491248	490970	104836	17016	2746607	725	67	33
	22	24275232	22856626	745046	744654	154104	25444	4097307	778	95	54
	23	13445848	9948454	1115854	1114570	118337	32441	6388848	654	280	51
	24	18430068	14086096	1956560	1955516	295716	46956	12843516	3000	291	762
	25	36607008	31702840	1507054	1505866	497554	62915	14824699	5599	150	605
	26	4523058	4359352	409710	409648	69005	12928	2273620	1074	19	33
	27	39805598	35900194	1198212	1197540	333460	56953	11583198	731	710	254
	28	38311046	35133300	864298	863930	244997	41656	7930166	669	432	75
	29	42703336	38253578	2507696	2507104	985575	67791	22527481	1230	1393	2189
	36	42660936	35602614	1100270	1099422	272701	35293	6547547	715	220	76
	37	50459544	44838212	1201070	1200152	347368	52769	8458279	745	296	127
	38	3761544	3652184	211092	211060	57885	10823	2158689	814	34	20
	39	4871802	4288002	134644	134492	37721	3869	799862	785	18	9
	40	4391546	4266772	365044	365004	63253	12646	2201569	953	32	26
	42	11057116	8094970	1367212	1366482	152298	34729	8107317	608	49	29
	44	14645594	12236232	2966174	2965010	904371	44908	21828449	2630	79	43
	45	2255748	1532190	102898	102758	29798	1597	335162	1773	3	4
	46	42434892	37989832	1461374	1460612	375702	62563	12588150	789	794	400
	47	35108840	24003598	2228844	2227626	799084	38902	9464986	1773	429	925
	48	51310510	39927826	2513362	2511268	686319	74286	19357151	1930	540	1376
	49	42271962	38624014	1330650	1330148	339945	61835	11303821	719	400	179
	50	49978956	41156966	1127980	1126144	314607	33226	4684939	735	176	69
	51	33109380	30628028	1055592	1055382	216726	41244	7091961	751	239	108
	52	58992506	48136462	1625006	1622978	433384	46513	7039707	792	241	140
	53	37293812	32470748	1245478	1244574	296580	37313	6093367	859	198	143
	54	26448604	23050428	864166	863562	211269	29811	4792874	772	105	65
	55	33976978	31586370	1638646	1638392	302884	66935	11407963	771	278	137
	56	33839284	31472364	1334382	1334154	281755	55809	8999452	762	258	136
	57	33767148	31483700	1075878	1075720	230589	46472	7697185	754	244	113
	58	39846650	33568836	2885468	2884220	1243878	29292	6424520	112638	8	88
	59	35717398	33129008	2087474	2087130	459321	68126	15306135	56798	16	230
	63	19445884	18259266	1121530	1121340	187220	39673	6810731	763	161	83
	64	39096840	33879610	1192702	1191548	300788	39112	6198567	814	242	139
	65	57014646	38899042	1679186	1676938	395011	31479	4736835	818	159	89
	66	19839670	18664648	1242752	1242568	196474	45346	8101476	782	192	96
	67	18623944	17533916	1292688	1292542	196720	46432	8171200	756	157	77
	68	21410534	20158874	1110104	1109948	188122	41268	7435921	752	130	70
	69	61870680	55100548	3122496	3121626	660183	154628	30541119	762	408	208
	70	44115690	37133704	1293526	1292082	331538	40451	6180064	830	209	122
	71	40280612	33618728	1241104	1239816	299245	36410	5805936	784	204	109
	72	44940	41964	5056	5056	1737	410	99348	1934	1	1
	73	20594238	17176916	4271164	4270202	1575247	97203	31134301	1315	1344	2148
	75	47662356	33686314	1360570	1358296	285125	14562	2231174	965	15	11
	76	11380550	8491280	328534	328364	82193	6259	1298540	755	22	11
	77	36392446	26476514	8662196	8661174	4058849	20464	5702762	188561	4	42
	79	15634212	12989222	12732720	12732690	6193766	530	2112232	261869	3	31
	80	130718	105346	9322	9294	3183	524	122555	684	1	0
	81	257927854	175778516	8426358	8421250	1955340	131123	18291925	791	377	232
	82	10358	7274	5034	5034	1923	0	0	0	0	0
	83	87227012	58569294	2977490	2975578	631670	37974	5483711	739	79	35
	86	26263334	18331754	850130	849354	185278	8830	1294908	866	22	14
	87	26297424	21356576	754846	754262	187992	18896	3216528	666	47	15
	88	129090146	87000086	5860734	5857654	1577481	71812	11893233	674	320	97
	89	29816324	20672698	2141476	2140718	691477	46454	6362571	641	234	38
	91	59084966	46750244	1458000	1457310	356630	25933	4436989	739	172	61
	92	18799716	12777316	702324	702052	155234	9310	2591076	729	348	108
	78B	45310316	36172038	1551306	1550724	343577	39208	6759232	727	155	66
	84B	30562300	23351590	1017200	1016376	265247	20440	3011464	749	43	23
	85B	15154402	12606534	791526	791400	140306	21931	2780015	830	51	35

### Sheet: Supp Table 5 All bacteria
	Supplementary Table 5: Details of the bacteria found in the samples. Ct: cycle threshold.
Type of sample	Patient number	Sample number	Run number	Specie (found by at least one method)	MetaPhlAn4 (%)	MetaPhlAn3 (%)	Kraken2 (reads number)	Kraken2 (%)	Centrifuge (reads number)	Centrifuge (%)	16S rDNA Sanger sequencing	Considered by clinicians	Ct-qPCR16S	PCR16S(ng/µL)
Mock		Mock_2_2	3	Enterococcus faecalis	-	29.08196	3848868	26.43%	2650672	18.11%	-		2024-05-09	9.71
Mock		Mock_2_2	3	Escherichia coli	-	12.39798	3514246	24.13%	2895003	19.78%	-		2024-05-09	9.71
Mock		Mock_2_2	3	Pseudomonas aeruginosa	-	-	1369815	9.41%	1363387	9.31%	-		2024-05-09	9.71
Mock		Mock_2_2	3	Pseudomonas aeruginosa group	-	2.27429	-	-	-	-	-		2024-05-09	9.71
Mock		Mock_2_2	3	Staphylococcus argenteus	-	0.59069	1786	0.01%	2209	0.02%	-		2024-05-09	9.71
Mock		Mock_2_2	3	Staphylococcus aureus	-	55.65509	5752073	39.50%	5571337	38.06%	-		2024-05-09	9.71
Mock		Mock_1_2	2	Candida albicans	0.05681	0.06807	-	-	-	-	-		2024-05-10	4.83
Mock		Mock_1_2	2	Enterococcus faecalis	15.95555	18.30413	230704	11.09%	173425	8.36%	-		2024-05-10	4.83
Mock		Mock_1_2	2	Escherichia coli	23.04036	21.66411	665100	31.98%	553877	26.71%	-		2024-05-10	4.83
Mock		Mock_1_2	2	Pseudomonas aeruginosa	16.63029	-	561675	27.01%	559924	27.00%	-		2024-05-10	4.83
Mock		Mock_1_2	2	Pseudomonas aeruginosa group	-	8.1483	-	-	-	-	-		2024-05-10	4.83
Mock		Mock_1_2	2	Staphylococcus argenteus	-	0.21449	218	0.01%	214	0.01%	-		2024-05-10	4.83
Mock		Mock_1_2	2	Staphylococcus aureus	44.31699	51.60089	616435	29.64%	579206	27.93%	-		2024-05-10	4.83
Mock		MOCK-1-4	4	Candida albicans	0.11739	0.17922	-	-	-	-	-		2024-04-12	1.285
Mock		MOCK-1-4	4	Enterococcus faecalis	8.94575	13.21676	735821	4.36%	581918	3.47%	-		2024-04-12	1.285
Mock		MOCK-1-4	4	Escherichia coli	30.91009	36.7212	5118168	30.36%	3852113	22.98%	-		2024-04-12	1.285
Mock		MOCK-1-4	4	Pseudomonas aeruginosa	51.29729	-	10170723	60.33%	9985050	59.58%	-		2024-04-12	1.285
Mock		MOCK-1-4	4	Pseudomonas aeruginosa group	-	36.28738	-	-	-	-	-		2024-04-12	1.285
Mock		MOCK-1-4	4	Staphylococcus argenteus	-	0.13763	276	0.00%	393	0.00%	-		2024-04-12	1.285
Mock		MOCK-1-4	4	Staphylococcus aureus	8.72947	13.45781	719784	4.27%	691720	4.13%	-		2024-04-12	1.285
Mock		Mock_1_5	5	Candida albicans	0.25012	0.35538	-	-	-	-	-		-	-
Mock		Mock_1_5	5	Enterococcus faecalis	14.06512	19.95949	1219495	7.32%	969437	5.84%	-		-	-
Mock		Mock_1_5	5	Escherichia coli	30.03176	32.09673	5198636	31.20%	3880455	23.40%	-		-	-
Mock		Mock_1_5	5	Pseudomonas aeruginosa	41.23458	-	8832634	53.01%	8747777	52.74%	-		-	-
Mock		Mock_1_5	5	Pseudomonas aeruginosa group	-	25.76385	-	-	-	-	-		-	-
Mock		Mock_1_5	5	Staphylococcus argenteus	-	0.36714	1163	0.01%	662	0.00%	-		-	-
Mock		Mock_1_5	5	Staphylococcus aureus	14.41842	21.4574	1147196	6.88%	1113856	6.72%	-		-	-
Mock		MOCK_1_5_s	5	Candida albicans	0.21433	0.31479	-	-	-	-	-		-	-
Mock		MOCK_1_5_s	5	Enterococcus faecalis	12.42181	17.78672	918136	6.30%	718757	4.80%	-		-	-
Mock		MOCK_1_5_s	5	Escherichia coli	29.42877	33.21851	4399840	30.18%	3357463	22.42%	-		-	-
Mock		MOCK_1_5_s	5	Homo sapiens	-	-	-	-	564911	3.77%	-		-	-
Mock		MOCK_1_5_s	5	Pseudomonas aeruginosa	44.59232	-	8029343	55.08%	7955720	53.13%	-		-	-
Mock		MOCK_1_5_s	5	Pseudomonas aeruginosa group	-	28.44018	-	-	-	-	-		-	-
Mock		MOCK_1_5_s	5	Staphylococcus argenteus	-	0.29405	817	0.01%	482	0.00%	-		-	-
Mock		MOCK_1_5_s	5	Staphylococcus aureus	13.34277	19.94575	898425	6.16%	871972	5.82%	-		-	-
Mock		Ecoli_0_1	2	Escherichia coli	100	100.0	1167125	98.49%	964603	82.28%	-		-	-
Mock		Ecoli_0_1_12_C	2	Escherichia coli	100	100.0	1090457	97.44%	912986	82.59%	-		-	-
Mock		Ecoli_0_1_20_P	2	Escherichia coli	100	100.0	1086717	98.62%	866939	67.54%	-		-	-
Mock		Ecoli_0_1_20_P	2	Homo sapiens	-	-	-	-	163834	12.76%	-		-	-
Mock		Ecoli_1	2	Escherichia coli	100	100.0	1428289	98.44%	1164322	76.08%	-		-	-
Mock		Ecoli_1	2	Homo sapiens	-	-	-	-	51774	3.38%	-		-	-
Mock		Ecoli_100	2	Escherichia coli	100	100.0	1159123	98.53%	975799	84.09%	-		-	-
Mock		Mock_1_3	3	Candida albicans	-	0.07997	-	-	-	-	-		-	-
Mock		Mock_1_3	3	Enterococcus faecalis	-	12.2335	1253941	7.63%	938943	5.70%	-		-	-
Mock		Mock_1_3	3	Escherichia coli	-	20.9379	5200302	31.66%	4315778	26.18%	-		-	-
Mock		Mock_1_3	3	Pseudomonas aeruginosa	-	-	4550429	27.70%	4507255	27.34%	-		-	-
Mock		Mock_1_3	3	Pseudomonas aeruginosa group	-	8.88118	-	-	-	-	-		-	-
Mock		Mock_1_3	3	Staphylococcus argenteus	-	0.47178	1909	0.01%	2161	0.01%	-		-	-
Mock		Mock_1_3	3	Staphylococcus aureus	-	57.39566	5305250	32.30%	5143107	31.20%	-		-	-
Mock		Mock_2_1_0_1	2	Candida albicans	0.05442	0.07051	-	-	-	-	-		-	-
Mock		Mock_2_1_0_1	2	Enterococcus faecalis	36.27341	47.36015	329267	22.63%	257036	17.74%	-		-	-
Mock		Mock_2_1_0_1	2	Escherichia coli	36.5515	36.50603	618541	42.52%	540415	37.30%	-		-	-
Mock		Mock_2_1_0_1	2	Pseudomonas aeruginosa	23.91532	-	470131	32.31%	470054	32.44%	-		-	-
Mock		Mock_2_1_0_1	2	Pseudomonas aeruginosa group	-	11.65344	-	-	-	-	-		-	-
Mock		Mock_2_1_0_1	2	Staphylococcus aureus	3.20535	4.40987	28787	1.98%	28157	1.94%	-		-	-
Mock		Mock_2_1_0_1_12_C	2	Candida albicans	0.08966	0.11074	-	-	-	-	-		-	-
Mock		Mock_2_1_0_1_12_C	2	Cutibacterium acnes	0.14274	0.19825	2523	0.15%	2497	0.15%	-		-	-
Mock		Mock_2_1_0_1_12_C	2	Cutibacterium namnetense	0.08732	-	-	-	-	-	-		-	-
Mock		Mock_2_1_0_1_12_C	2	Enterococcus faecalis	47.56311	56.86627	536410	32.55%	411169	24.91%	-		-	-
Mock		Mock_2_1_0_1_12_C	2	Escherichia coli	28.33282	27.78545	583172	35.38%	512068	31.02%	-		-	-
Mock		Mock_2_1_0_1_12_C	2	Propionibacterium namnetense	-	0.10535	-	-	-	-	-		-	-
Mock		Mock_2_1_0_1_12_C	2	Pseudomonas aeruginosa	19.14381	-	451480	27.39%	449414	27.22%	-		-	-
Mock		Mock_2_1_0_1_12_C	2	Pseudomonas aeruginosa group	-	9.14536	-	-	-	-	-		-	-
Mock		Mock_2_1_0_1_12_C	2	Staphylococcus argenteus	-	0.1016	17	0.00%	9	0.00%	-		-	-
Mock		Mock_2_1_0_1_12_C	2	Staphylococcus aureus	4.64055	5.68698	52915	3.21%	51578	3.12%	-		-	-
Mock		Mock_2_1_0_1_20_P	2	Candida albicans	0.05264	0.06073	-	-	-	-	-		-	-
Mock		Mock_2_1_0_1_20_P	2	Enterococcus faecalis	56.88397	66.06983	667753	40.77%	574198	29.30%	-		-	-
Mock		Mock_2_1_0_1_20_P	2	Escherichia coli	23.6989	20.68104	523107	31.94%	438111	22.35%	-		-	-
Mock		Mock_2_1_0_1_20_P	2	Homo sapiens	-	-	-	-	254648	12.99%	-		-	-
Mock		Mock_2_1_0_1_20_P	2	Pseudomonas aeruginosa	13.60885	-	373479	22.80%	388974	19.85%	-		-	-
Mock		Mock_2_1_0_1_20_P	2	Pseudomonas aeruginosa group	-	6.66214	-	-	-	-	-		-	-
Mock		Mock_2_1_0_1_20_P	2	Staphylococcus argenteus	-	0.02956	27	0.00%	41	0.00%	-		-	-
Mock		Mock_2_1_0_1_20_P	2	Staphylococcus aureus	5.75564	6.49671	65735	4.01%	69426	3.54%	-		-	-
Mock		Mock_2_1_1	2	Candida albicans	0.08863	0.10861	-	-	-	-	-		-	-
Mock		Mock_2_1_1	2	Enterococcus faecalis	47.75059	58.05494	581316	31.47%	505084	25.04%	-		-	-
Mock		Mock_2_1_1	2	Escherichia coli	29.2653	27.4083	698630	37.82%	593359	29.41%	-		-	-
Mock		Mock_2_1_1	2	Homo sapiens	-	-	-	-	84909	4.21%	-		-	-
Mock		Mock_2_1_1	2	Pseudomonas aeruginosa	18.14498	-	502415	27.20%	526097	26.08%	-		-	-
Mock		Mock_2_1_1	2	Pseudomonas aeruginosa group	-	9.00609	-	-	-	-	-		-	-
Mock		Mock_2_1_1	2	Staphylococcus argenteus	-	0.09161	11	0.00%	22	0.00%	-		-	-
Mock		Mock_2_1_1	2	Staphylococcus aureus	4.75051	5.33045	52638	2.85%	56888	2.82%	-		-	-
Mock		Mock_2_1_100	2	Candida albicans	0.05202	0.06712	-	-	-	-	-		-	-
Mock		Mock_2_1_100	2	Enterococcus faecalis	37.17902	46.34691	274088	23.34%	209522	17.99%	-		-	-
Mock		Mock_2_1_100	2	Escherichia coli	35.54883	36.25432	491340	41.83%	432701	37.15%	-		-	-
Mock		Mock_2_1_100	2	Eubacterium rectale	0.07393	0.17061	-	-	-	-	-		-	-
Mock		Mock_2_1_100	2	Pseudomonas aeruginosa	23.62522	-	375535	31.97%	374206	32.12%	-		-	-
Mock		Mock_2_1_100	2	Pseudomonas aeruginosa group	-	13.05764	-	-	-	-	-		-	-
Mock		Mock_2_1_100	2	Staphylococcus argenteus	-	0.05734	-	-	9	0.00%	-		-	-
Mock		Mock_2_1_100	2	Staphylococcus aureus	3.52097	4.04605	24475	2.08%	23892	2.05%	-		-	-
Mock		Mock1	1	Candida albicans	0.30268	0.39687	-	-	-	-	-		-	-
Mock		Mock1	1	Enterococcus faecalis	26.12688	33.49581	817673	14.91%	666681	12.34%	-		-	-
Mock		Mock1	1	Escherichia coli	21.35046	23.36178	1437207	26.20%	1128981	20.90%	-		-	-
Mock		Mock1	1	Pseudomonas aeruginosa	33.87421	-	2670029	48.67%	2644287	48.96%	-		-	-
Mock		Mock1	1	Pseudomonas aeruginosa group	-	18.65516	-	-	-	-	-		-	-
Mock		Mock1	1	Staphylococcus argenteus	-	0.38718	409	0.01%	229	0.00%	-		-	-
Mock		Mock1	1	Staphylococcus aureus	18.34577	23.7032	539098	9.83%	524028	9.70%	-		-	-
Mock		MOCK-1-4-SPIKE	4	Candida albicans	0.07632	0.1245	-	-	-	-	-		-	-
Mock		MOCK-1-4-SPIKE	4	Enterococcus faecalis	8.22247	12.73006	102887	3.57%	78875	1.97%	-		-	-
Mock		MOCK-1-4-SPIKE	4	Escherichia coli	30.07928	35.65071	750902	26.06%	572379	14.32%	-		-	-
Mock		MOCK-1-4-SPIKE	4	Homo sapiens	-	-	-	-	1392144	34.83%	-		-	-
Mock		MOCK-1-4-SPIKE	4	Klebsiella pneumoniae	-	-	47191	1.64%	35	0.00%	-		-	-
Mock		MOCK-1-4-SPIKE	4	Pseudomonas aeruginosa	53.59411	-	1598152	55.46%	1557198	38.96%	-		-	-
Mock		MOCK-1-4-SPIKE	4	Pseudomonas aeruginosa group	-	38.23945	-	-	-	-	-		-	-
Mock		MOCK-1-4-SPIKE	4	Staphylococcus argenteus	-	0.08298	52	0.00%	57	0.00%	-		-	-
Mock		MOCK-1-4-SPIKE	4	Staphylococcus aureus	8.02782	13.17229	102797	3.57%	96271	2.41%	-		-	-
Mock		Mock2	1	Candida albicans	0.10332	0.12971	-	-	-	-	-		-	-
Mock		Mock2	1	Enterococcus faecalis	39.67437	49.16738	1878868	25.58%	1537871	21.16%	-		-	-
Mock		Mock2	1	Escherichia coli	33.13388	33.1701	2910572	39.63%	2337797	32.16%	-		-	-
Mock		Mock2	1	Pseudomonas aeruginosa	22.92017	-	2333008	31.77%	2312174	31.81%	-		-	-
Mock		Mock2	1	Pseudomonas aeruginosa group	-	12.49202	-	-	-	-	-		-	-
Mock		Mock2	1	Staphylococcus argenteus	-	0.03419	131	0.00%	102	0.00%	-		-	-
Mock		Mock2	1	Staphylococcus aureus	4.16827	5.00661	192397	2.62%	186500	2.57%	-		-	-
NTC	NTC_12_cycles_spike	NTC_Mel_3	2	Actinomyces naeslundii	-	-	608	3.91%	-	-	-		2024-09-24	0.000154
NTC	NTC_12_cycles_spike	NTC_Mel_3	2	Actinomyces oris	2.28258	22.86686	697	4.49%	1545	1.01%	-		2024-09-24	0.000154
NTC	NTC_12_cycles_spike	NTC_Mel_3	2	Actinomyces sp oral taxon 171	-	-	248	1.60%	-	-	-		2024-09-24	0.000154
NTC	NTC_12_cycles_spike	NTC_Mel_3	2	Bacillus cereus	-	-	471	3.03%	8	0.01%	-		2024-09-24	0.000154
NTC	NTC_12_cycles_spike	NTC_Mel_3	2	Bartonella henselae	-	-	290	1.87%	251	0.16%	-		2024-09-24	0.000154
NTC	NTC_12_cycles_spike	NTC_Mel_3	2	Clostridium botulinum	-	-	843	5.43%	18	0.01%	-		2024-09-24	0.000154
NTC	NTC_12_cycles_spike	NTC_Mel_3	2	Cutibacterium acnes	91.72674	77.13314	1968	12.67%	1974	1.30%	-		2024-09-24	0.000154
NTC	NTC_12_cycles_spike	NTC_Mel_3	2	Enterococcus faecalis	-	-	208	1.34%	107	0.07%	-		2024-09-24	0.000154
NTC	NTC_12_cycles_spike	NTC_Mel_3	2	Escherichia coli	-	-	1040	6.69%	625	0.41%	-		2024-09-24	0.000154
NTC	NTC_12_cycles_spike	NTC_Mel_3	2	Halomonas sp JS92-SW72	-	-	257	1.65%	-	-	-		2024-09-24	0.000154
NTC	NTC_12_cycles_spike	NTC_Mel_3	2	Homo sapiens	-	-	-	-	125853	82.66%	-		2024-09-24	0.000154
NTC	NTC_12_cycles_spike	NTC_Mel_3	2	Hydrogenophaga sp NH-16	-	-	834	5.37%	-	-	-		2024-09-24	0.000154
NTC	NTC_12_cycles_spike	NTC_Mel_3	2	Klebsiella pneumoniae	-	-	2520	16.22%	19	0.01%	-		2024-09-24	0.000154
NTC	NTC_12_cycles_spike	NTC_Mel_3	2	Moraxella osloensis	5.99068	-	504	3.24%	441	0.29%	-		2024-09-24	0.000154
NTC	NTC_12_cycles_spike	NTC_Mel_3	2	Pseudomonas stutzeri	-	-	197	1.27%	123	0.08%	-		2024-09-24	0.000154
NTC	NTC_12_cycles_spike	NTC_Mel_3	2	Staphylococcus aureus	-	-	276	1.78%	97	0.06%	-		2024-09-24	0.000154
NTC	NTC_12_cycles_spike	NTC_Mel_3	2	Staphylococcus epidermidis	-	-	172	1.11%	88	0.06%	-		2024-09-24	0.000154
NTC	NTC_12_cycles_spike	NTC_Mel_3	2	Staphylococcus hominis	-	-	183	1.18%	-	-	-		2024-09-24	0.000154
NTC	NTC_12_cycles_spike	NTC_Mel_3	2	Streptococcus sanguinis	-	-	169	1.09%	-	-	-		2024-09-24	0.000154
NTC	NTC_12_cycles_spike	NTC_Mel_3	2	synthetic construct	-	-	-	-	8462	5.56%	-		2024-09-24	0.000154
NTC	NTC_12_cycles_spike	NTC_Mel_3	2	Vibrio casei	-	-	160	1.03%	-	-	-		2024-09-24	0.000154
NTC	NTC_12_cycles_spike	NTC-4-LAB-C	4	Bacillus sp M4U3P1	-	-	3684	1.78%	-	-	-		2024-02-26	0.00005415
NTC	NTC_12_cycles_spike	NTC-4-LAB-C	4	Buchnera aphidicola	-	-	2540	1.22%	5	0.00%	-		2024-02-26	0.00005415
NTC	NTC_12_cycles_spike	NTC-4-LAB-C	4	Burkholderia mallei	-	-	3075	1.48%	3	0.00%	-		2024-02-26	0.00005415
NTC	NTC_12_cycles_spike	NTC-4-LAB-C	4	Candidatus Annandia adelgestsuga	-	-	14944	7.21%	-	-	-		2024-02-26	0.00005415
NTC	NTC_12_cycles_spike	NTC-4-LAB-C	4	Candidatus Carsonella ruddii	-	-	24133	11.64%	-	-	-		2024-02-26	0.00005415
NTC	NTC_12_cycles_spike	NTC-4-LAB-C	4	Candidatus Nasuia deltocephalinicola	-	-	2621	1.26%	-	-	-		2024-02-26	0.00005415
NTC	NTC_12_cycles_spike	NTC-4-LAB-C	4	Cutibacterium acnes	16.78823	47.67141	1613	0.78%	1515	0.22%	-		2024-02-26	0.00005415
NTC	NTC_12_cycles_spike	NTC-4-LAB-C	4	Escherichia coli	-	-	4119	1.99%	225	0.03%	-		2024-02-26	0.00005415
NTC	NTC_12_cycles_spike	NTC-4-LAB-C	4	Flavobacterium johnsoniae	-	-	2460	1.19%	13	0.00%	-		2024-02-26	0.00005415
NTC	NTC_12_cycles_spike	NTC-4-LAB-C	4	Homo sapiens	-	-	-	-	626931	91.64%	-		2024-02-26	0.00005415
NTC	NTC_12_cycles_spike	NTC-4-LAB-C	4	Klebsiella pneumoniae	-	-	3249	1.57%	109	0.02%	-		2024-02-26	0.00005415
NTC	NTC_12_cycles_spike	NTC-4-LAB-C	4	Klebsiella variicola	-	-	4621	2.23%	3	0.00%	-		2024-02-26	0.00005415
NTC	NTC_12_cycles_spike	NTC-4-LAB-C	4	Listeria ivanovii	-	-	2142	1.03%	17	0.00%	-		2024-02-26	0.00005415
NTC	NTC_12_cycles_spike	NTC-4-LAB-C	4	Moraxella osloensis	71.79492	42.94153	2963	1.43%	2329	0.34%	-		2024-02-26	0.00005415
NTC	NTC_12_cycles_spike	NTC-4-LAB-C	4	Mycoplasma canis	-	-	12216	5.89%	8	0.00%	-		2024-02-26	0.00005415
NTC	NTC_12_cycles_spike	NTC-4-LAB-C	4	Mycoplasma cynos	-	-	2066	1.00%	-	-	-		2024-02-26	0.00005415
NTC	NTC_12_cycles_spike	NTC-4-LAB-C	4	Mycoplasma hyopneumoniae	-	-	11967	5.77%	2	0.00%	-		2024-02-26	0.00005415
NTC	NTC_12_cycles_spike	NTC-4-LAB-C	4	Mycoplasma leachii	-	-	9085	4.38%	-	-	-		2024-02-26	0.00005415
NTC	NTC_12_cycles_spike	NTC-4-LAB-C	4	Plantactinospra sp BB1	-	-	3603	1.74%	-	-	-		2024-02-26	0.00005415
NTC	NTC_12_cycles_spike	NTC-4-LAB-C	4	Ralstonia pickettii	11.41684	9.38706	1517	0.73%	323	0.05%	-		2024-02-26	0.00005415
NTC	NTC_12_cycles_spike	NTC-4-LAB-C	4	Ralstonia solanacearum	-	-	13414	6.47%	35	0.01%	-		2024-02-26	0.00005415
NTC	NTC_12_cycles_spike	NTC-4-LAB-C	4	Salmonella enterica	-	-	3096	1.49%	12	0.00%	-		2024-02-26	0.00005415
NTC	NTC_12_cycles_spike	NTC-4-LAB-C	4	Staphylococcus cohnii	-	-	4143	2.00%	-	-	-		2024-02-26	0.00005415
NTC	NTC_12_cycles_spike	NTC-4-LAB-C	4	Streptomyces sp RLB1-8	-	-	3541	1.71%	-	-	-		2024-02-26	0.00005415
NTC	NTC_12_cycles_spike	NTC-4-LAB-C	4	synthetic construct	-	-	-	-	22860	3.34%	-		2024-02-26	0.00005415
NTC	NTC_12_cycles	NTC_Mel_2	2	Actinomyces naeslundii	-	-	76	4.88%	-	-	-		28.0	0.0000228
NTC	NTC_12_cycles	NTC_Mel_2	2	Actinomyces oris	-	-	86	5.52%	184	8.77%	-		28.0	0.0000228
NTC	NTC_12_cycles	NTC_Mel_2	2	Actinomyces sp oral taxon 171	-	-	26	1.67%	-	-	-		28.0	0.0000228
NTC	NTC_12_cycles	NTC_Mel_2	2	Bartonella henselae	-	-	40	2.57%	34	1.62%	-		28.0	0.0000228
NTC	NTC_12_cycles	NTC_Mel_2	2	Brevundimonas naejangsanensis	-	-	39	2.50%	37	1.76%	-		28.0	0.0000228
NTC	NTC_12_cycles	NTC_Mel_2	2	Citrobacter freundii	-	-	-	-	34	1.62%	-		28.0	0.0000228
NTC	NTC_12_cycles	NTC_Mel_2	2	Cutibacterium acnes	-	-	445	28.56%	438	20.88%	-		28.0	0.0000228
NTC	NTC_12_cycles	NTC_Mel_2	2	Enterococcus faecalis	-	-	50	3.21%	30	1.43%	-		28.0	0.0000228
NTC	NTC_12_cycles	NTC_Mel_2	2	Escherichia coli	-	-	181	11.62%	88	4.19%	-		28.0	0.0000228
NTC	NTC_12_cycles	NTC_Mel_2	2	Homo sapiens	-	-	-	-	179	8.53%	-		28.0	0.0000228
NTC	NTC_12_cycles	NTC_Mel_2	2	Klebsiella pneumoniae	-	-	174	11.17%	2	0.10%	-		28.0	0.0000228
NTC	NTC_12_cycles	NTC_Mel_2	2	Moraxella osloensis	-	-	105	6.74%	93	4.43%	-		28.0	0.0000228
NTC	NTC_12_cycles	NTC_Mel_2	2	Paracoccus yeei	-	-	19	1.22%	-	-	-		28.0	0.0000228
NTC	NTC_12_cycles	NTC_Mel_2	2	Pseudomonas koreensis	-	-	-	-	22	1.05%	-		28.0	0.0000228
NTC	NTC_12_cycles	NTC_Mel_2	2	Pseudomonas stutzeri	-	-	71	4.56%	22	1.05%	-		28.0	0.0000228
NTC	NTC_12_cycles	NTC_Mel_2	2	Rothia dentocariosa	-	-	17	1.09%	-	-	-		28.0	0.0000228
NTC	NTC_12_cycles	NTC_Mel_2	2	Staphylococcus aureus	-	-	62	3.98%	36	1.72%	-		28.0	0.0000228
NTC	NTC_12_cycles	NTC_Mel_2	2	Staphylococcus epidermidis	-	-	34	2.18%	14	0.67%	-		28.0	0.0000228
NTC	NTC_12_cycles	NTC_Mel_2	2	Staphylococcus haemolyticus	-	-	18	1.16%	6	0.29%	-		28.0	0.0000228
NTC	NTC_12_cycles	NTC_Mel_2	2	Streptococcus sanguinis	-	-	35	2.25%	-	-	-		28.0	0.0000228
NTC	NTC_12_cycles	NTC_Mel_2	2	Vibrio casei	-	-	19	1.22%	-	-	-		28.0	0.0000228
NTC	NTC_20_cycles	NTC_Mel_1	2	Acetobacter indonesiensis	0.45798	-	-	-	-	-	-		2024-06-30	-
NTC	NTC_20_cycles	NTC_Mel_1	2	Acetobacter lovaniensis	0.21819	-	-	-	-	-	-		2024-06-30	-
NTC	NTC_20_cycles	NTC_Mel_1	2	Actinomyces massiliensis	0.08396	0.26993	-	-	-	-	-		2024-06-30	-
NTC	NTC_20_cycles	NTC_Mel_1	2	Actinomyces naeslundii	-	-	7021	3.89%	-	-	-		2024-06-30	-
NTC	NTC_20_cycles	NTC_Mel_1	2	Actinomyces oris	8.62573	12.35915	8148	4.52%	19650	5.31%	-		2024-06-30	-
NTC	NTC_20_cycles	NTC_Mel_1	2	Actinomyces sp oral taxon 171	-	-	2277	1.26%	-	-	-		2024-06-30	-
NTC	NTC_20_cycles	NTC_Mel_1	2	Bartonella henselae	3.99952	4.20462	3447	1.91%	3478	0.94%	-		2024-06-30	-
NTC	NTC_20_cycles	NTC_Mel_1	2	Brevundimonas diminuta	2.14454	1.49994	2457	1.36%	-	-	-		2024-06-30	-
NTC	NTC_20_cycles	NTC_Mel_1	2	Chryseobacterium haifense	0.23005	-	-	-	-	-	-		2024-06-30	-
NTC	NTC_20_cycles	NTC_Mel_1	2	Citrobacter freundii	2.47706	-	713	0.40%	6335	1.71%	-		2024-06-30	-
NTC	NTC_20_cycles	NTC_Mel_1	2	Citrobacter youngae	-	1.34645	314	0.17%	-	-	-		2024-06-30	-
NTC	NTC_20_cycles	NTC_Mel_1	2	Corynebacterium aurimucosum	0.58991	-	-	-	-	-	-		2024-06-30	-
NTC	NTC_20_cycles	NTC_Mel_1	2	Corynebacterium matruchotii	0.59168	0.59488	1237	0.69%	-	-	-		2024-06-30	-
NTC	NTC_20_cycles	NTC_Mel_1	2	Corynebacterium mucifaciens	0.6391	-	-	-	-	-	-		2024-06-30	-
NTC	NTC_20_cycles	NTC_Mel_1	2	Cutibacterium acnes	30.24955	37.10074	34207	18.97%	40861	11.05%	-		2024-06-30	-
NTC	NTC_20_cycles	NTC_Mel_1	2	Cutibacterium namnetense	0.84501	-	-	-	-	-	-		2024-06-30	-
NTC	NTC_20_cycles	NTC_Mel_1	2	Enhydrobacter aerosaccus	-	5.44074	-	-	-	-	-		2024-06-30	-
NTC	NTC_20_cycles	NTC_Mel_1	2	Escherichia coli	9.76006	11.49717	9913	5.50%	8612	2.33%	-		2024-06-30	-
NTC	NTC_20_cycles	NTC_Mel_1	2	Gardnerella vaginalis	0.59976	-	-	-	-	-	-		2024-06-30	-
NTC	NTC_20_cycles	NTC_Mel_1	2	Geobacillus stearothermophilus	0.77845	-	-	-	-	-	-		2024-06-30	-
NTC	NTC_20_cycles	NTC_Mel_1	2	GGB2722 SGB3663	4.44623	-	-	-	-	-	-		2024-06-30	-
NTC	NTC_20_cycles	NTC_Mel_1	2	Glutamicibacter ardleyensis	0.46725	-	-	-	-	-	-		2024-06-30	-
NTC	NTC_20_cycles	NTC_Mel_1	2	Haemophilus parainfluenzae	0.02686	-	-	-	-	-	-		2024-06-30	-
NTC	NTC_20_cycles	NTC_Mel_1	2	Homo sapiens	-	-	-	-	152055	41.12%	-		2024-06-30	-
NTC	NTC_20_cycles	NTC_Mel_1	2	Hymenobacter sp BT190	0.19829	-	-	-	-	-	-		2024-06-30	-
NTC	NTC_20_cycles	NTC_Mel_1	2	Klebsiella pneumoniae	-	-	23689	13.14%	283	0.08%	-		2024-06-30	-
NTC	NTC_20_cycles	NTC_Mel_1	2	Kocuria rhizophila	2.05904	2.83669	527	0.29%	-	-	-		2024-06-30	-
NTC	NTC_20_cycles	NTC_Mel_1	2	Lactobacillus delbrueckii	5.0133	6.09178	4405	2.44%	4533	1.23%	-		2024-06-30	-
NTC	NTC_20_cycles	NTC_Mel_1	2	Lactobacillus fermentum	-	2.9898	2541	1.41%	3810	1.03%	-		2024-06-30	-
NTC	NTC_20_cycles	NTC_Mel_1	2	Leuconostoc pseudomesenteroides	-	0.22141	-	-	-	-	-		2024-06-30	-
NTC	NTC_20_cycles	NTC_Mel_1	2	Limosilactobacillus fermentum	2.41254	-	-	-	-	-	-		2024-06-30	-
NTC	NTC_20_cycles	NTC_Mel_1	2	Malassezia restricta	0.77835	0.96779	-	-	-	-	-		2024-06-30	-
NTC	NTC_20_cycles	NTC_Mel_1	2	Methylobacterium sp Leaf113	0.52515	-	-	-	-	-	-		2024-06-30	-
NTC	NTC_20_cycles	NTC_Mel_1	2	Micrococcus luteus	2.63216	1.3734	2065	1.15%	-	-	-		2024-06-30	-
NTC	NTC_20_cycles	NTC_Mel_1	2	Moraxella osloensis	8.06002	2.93918	9007	4.99%	8901	2.41%	-		2024-06-30	-
NTC	NTC_20_cycles	NTC_Mel_1	2	Paracoccus marinus	0.51374	-	-	-	-	-	-		2024-06-30	-
NTC	NTC_20_cycles	NTC_Mel_1	2	Paracoccus yeei	0.02298	-	-	-	-	-	-		2024-06-30	-
NTC	NTC_20_cycles	NTC_Mel_1	2	Propionibacterium namnetense	-	0.81523	-	-	-	-	-		2024-06-30	-
NTC	NTC_20_cycles	NTC_Mel_1	2	Pseudoalteromonas nigrifaciens	1.65077	-	-	-	-	-	-		2024-06-30	-
NTC	NTC_20_cycles	NTC_Mel_1	2	Pseudomonas koreensis	-	-	1498	0.83%	4129	1.12%	-		2024-06-30	-
NTC	NTC_20_cycles	NTC_Mel_1	2	Pseudomonas moraviensis	-	0.15247	582	0.32%	-	-	-		2024-06-30	-
NTC	NTC_20_cycles	NTC_Mel_1	2	Pseudomonas stutzeri	1.58927	-	5011	2.78%	4630	1.25%	-		2024-06-30	-
NTC	NTC_20_cycles	NTC_Mel_1	2	Psychrobacter sp 1501 2011	0.13681	-	-	-	-	-	-		2024-06-30	-
NTC	NTC_20_cycles	NTC_Mel_1	2	Psychrobacter sp FME13	0.46779	-	-	-	-	-	-		2024-06-30	-
NTC	NTC_20_cycles	NTC_Mel_1	2	Rothia dentocariosa	2111-01-01	1.19885	1681	0.93%	-	-	-		2024-06-30	-
NTC	NTC_20_cycles	NTC_Mel_1	2	Saccharomyces cerevisiae	1.29571	1.62519	-	-	-	-	-		2024-06-30	-
NTC	NTC_20_cycles	NTC_Mel_1	2	Staphylococcus capitis	0.06488	-	-	-	-	-	-		2024-06-30	-
NTC	NTC_20_cycles	NTC_Mel_1	2	Staphylococcus epidermidis	0.26839	-	-	-	-	-	-		2024-06-30	-
NTC	NTC_20_cycles	NTC_Mel_1	2	Staphylococcus hominis	0.38579	0.36056	984	0.55%	-	-	-		2024-06-30	-
NTC	NTC_20_cycles	NTC_Mel_1	2	Streptococcus mitis	-	0.18225	410	0.23%	501	0.14%	-		2024-06-30	-
NTC	NTC_20_cycles	NTC_Mel_1	2	Streptococcus oralis	-	0.06235	635	0.35%	-	-	-		2024-06-30	-
NTC	NTC_20_cycles	NTC_Mel_1	2	Streptococcus parasanguinis	-	0.05275	126	0.07%	120	0.03%	-		2024-06-30	-
NTC	NTC_20_cycles	NTC_Mel_1	2	Streptococcus salivarius	-	0.28382	545	0.30%	936	0.25%	-		2024-06-30	-
NTC	NTC_20_cycles	NTC_Mel_1	2	Streptococcus sanguinis	1.61298	2.6518	2154	1.19%	-	-	-		2024-06-30	-
NTC	NTC_20_cycles	NTC_Mel_1	2	Vibrio casei	1.75684	0.88109	2905	1.61%	-	-	-		2024-06-30	-
NTC	NTC_20_cycles	NTC_Mel_1	2	Weissella confusa	0.11317	-	-	-	-	-	-		2024-06-30	-
NTC	NTC_spike_12_cycles	NTC_3_Labo_C	3	Bacillus sp M4U3P1	-	-	2977	1.09%	-	-	-		-	-
NTC	NTC_spike_12_cycles	NTC_3_Labo_C	3	Candidatus Annandia adelgestsuga	-	-	9500	3.48%	-	-	-		-	-
NTC	NTC_spike_12_cycles	NTC_3_Labo_C	3	Candidatus Carsonella ruddii	-	-	12845	4.70%	-	-	-		-	-
NTC	NTC_spike_12_cycles	NTC_3_Labo_C	3	Cutibacterium acnes	-	81.67205	52330	19.14%	49408	5.86%	-		-	-
NTC	NTC_spike_12_cycles	NTC_3_Labo_C	3	Cutibacterium granulosum	-	0.09747	845	0.31%	-	-	-		-	-
NTC	NTC_spike_12_cycles	NTC_3_Labo_C	3	Enhydrobacter aerosaccus	-	2.12234	-	-	-	-	-		-	-
NTC	NTC_spike_12_cycles	NTC_3_Labo_C	3	Escherichia coli	-	-	6314	2.31%	753	0.09%	-		-	-
NTC	NTC_spike_12_cycles	NTC_3_Labo_C	3	Homo sapiens	-	-	-	-	679062	80.59%	-		-	-
NTC	NTC_spike_12_cycles	NTC_3_Labo_C	3	Klebsiella pneumoniae	-	-	10603	3.88%	358	0.04%	-		-	-
NTC	NTC_spike_12_cycles	NTC_3_Labo_C	3	Klebsiella variicola	-	-	4047	1.48%	5	0.00%	-		-	-
NTC	NTC_spike_12_cycles	NTC_3_Labo_C	3	Kocuria rhizophila	-	0.91363	288	0.11%	-	-	-		-	-
NTC	NTC_spike_12_cycles	NTC_3_Labo_C	3	Malassezia restricta	-	0.90591	-	-	-	-	-		-	-
NTC	NTC_spike_12_cycles	NTC_3_Labo_C	3	Moraxella osloensis	-	1.18149	2346	0.86%	1858	0.22%	-		-	-
NTC	NTC_spike_12_cycles	NTC_3_Labo_C	3	Mycoplasma canis	-	-	8789	3.22%	1	0.00%	-		-	-
NTC	NTC_spike_12_cycles	NTC_3_Labo_C	3	Mycoplasma hyopneumoniae	-	-	9667	3.54%	6	0.00%	-		-	-
NTC	NTC_spike_12_cycles	NTC_3_Labo_C	3	Mycoplasma leachii	-	-	5591	2.05%	-	-	-		-	-
NTC	NTC_spike_12_cycles	NTC_3_Labo_C	3	Plantactinospra sp BB1	-	-	6014	2.20%	-	-	-		-	-
NTC	NTC_spike_12_cycles	NTC_3_Labo_C	3	Plantactinospra sp BC1	-	-	3190	1.17%	-	-	-		-	-
NTC	NTC_spike_12_cycles	NTC_3_Labo_C	3	Propionibacterium namnetense	-	1.60263	-	-	-	-	-		-	-
NTC	NTC_spike_12_cycles	NTC_3_Labo_C	3	Ralstonia pickettii	-	0.56547	2971	1.09%	699	0.08%	-		-	-
NTC	NTC_spike_12_cycles	NTC_3_Labo_C	3	Staphylococcus capitis	-	0.16621	1080	0.40%	-	-	-		-	-
NTC	NTC_spike_12_cycles	NTC_3_Labo_C	3	Staphylococcus epidermidis	-	9.49372	8759	3.20%	6042	0.72%	-		-	-
NTC	NTC_spike_12_cycles	NTC_3_Labo_C	3	Staphylococcus hominis	-	0.72995	1266	0.46%	-	-	-		-	-
NTC	NTC_spike_12_cycles	NTC_3_Labo_C	3	Streptococcus mitis	-	0.54914	799	0.29%	454	0.05%	-		-	-
NTC	NTC_spike_12_cycles	NTC_3_Labo_C	3	Streptomyces sp RLB1-8	-	-	5107	1.87%	-	-	-		-	-
NTC	NTC_spike_12_cycles	NTC_3_Labo_C	3	synthetic construct	-	-	-	-	40162	4.77%	-		-	-
NTC	NTC_20_cycles	NTC_3_Labo_P	3	Acinetobacter johnsonii	-	1.02604	9677	0.78%	12	0.00%	-		-	-
NTC	NTC_20_cycles	NTC_3_Labo_P	3	Atopobium vaginae	-	0.13604	-	-	-	-	-		-	-
NTC	NTC_20_cycles	NTC_3_Labo_P	3	Corynebacterium amycolatum	-	0.08917	-	-	-	-	-		-	-
NTC	NTC_20_cycles	NTC_3_Labo_P	3	Corynebacterium appendicis	-	0.26752	-	-	-	-	-		-	-
NTC	NTC_20_cycles	NTC_3_Labo_P	3	Corynebacterium jeikeium	-	0.02449	3813	0.31%	-	-	-		-	-
NTC	NTC_20_cycles	NTC_3_Labo_P	3	Corynebacterium mycetoides	-	0.10418	2635	0.21%	-	-	-		-	-
NTC	NTC_20_cycles	NTC_3_Labo_P	3	Corynebacterium pseudogenitalium	-	0.1605	-	-	-	-	-		-	-
NTC	NTC_20_cycles	NTC_3_Labo_P	3	Corynebacterium simulans	-	0.34851	2145	0.17%	3614	0.26%	-		-	-
NTC	NTC_20_cycles	NTC_3_Labo_P	3	Corynebacterium spHMSC08A12	-	0.1834	-	-	-	-	-		-	-
NTC	NTC_20_cycles	NTC_3_Labo_P	3	Corynebacterium ureicelerivorans	-	0.08291	4122	0.33%	4547	0.33%	-		-	-
NTC	NTC_20_cycles	NTC_3_Labo_P	3	Cutibacterium acnes	-	59.47011	310006	25.10%	296161	21.23%	-		-	-
NTC	NTC_20_cycles	NTC_3_Labo_P	3	Cutibacterium granulosum	-	0.49436	3875	0.31%	-	-	-		-	-
NTC	NTC_20_cycles	NTC_3_Labo_P	3	Dermacoccus nishinomiyaensis	-	0.02571	1016	0.08%	1093	0.08%	-		-	-
NTC	NTC_20_cycles	NTC_3_Labo_P	3	Enhydrobacter aerosaccus	-	2.30814	-	-	-	-	-		-	-
NTC	NTC_20_cycles	NTC_3_Labo_P	3	Escherichia coli	-	1.9121	14673	1.19%	10285	0.74%	-		-	-
NTC	NTC_20_cycles	NTC_3_Labo_P	3	Finegoldia magna	-	0.37	3361	0.27%	-	-	-		-	-
NTC	NTC_20_cycles	NTC_3_Labo_P	3	Gardnerella vaginalis	-	1.3604	7823	0.63%	2107	0.15%	-		-	-
NTC	NTC_20_cycles	NTC_3_Labo_P	3	Homo sapiens	-	-	-	-	618283	44.32%	-		-	-
NTC	NTC_20_cycles	NTC_3_Labo_P	3	Klebsiella pneumoniae	-	0.12918	18695	1.51%	4527	0.32%	-		-	-
NTC	NTC_20_cycles	NTC_3_Labo_P	3	Klebsiella variicola	-	-	28139	2.28%	27	0.00%	-		-	-
NTC	NTC_20_cycles	NTC_3_Labo_P	3	Kocuria palustris	-	0.07224	1763	0.14%	1863	0.13%	-		-	-
NTC	NTC_20_cycles	NTC_3_Labo_P	3	Kocuria rhizophila	-	2.01405	3046	0.25%	-	-	-		-	-
NTC	NTC_20_cycles	NTC_3_Labo_P	3	Malassezia restricta	-	1.68201	-	-	-	-	-		-	-
NTC	NTC_20_cycles	NTC_3_Labo_P	3	Micrococcus aloeverae	-	0.45063	-	-	-	-	-		-	-
NTC	NTC_20_cycles	NTC_3_Labo_P	3	Micrococcus luteus	-	1.32676	13579	1.10%	-	-	-		-	-
NTC	NTC_20_cycles	NTC_3_Labo_P	3	Moraxella osloensis	-	2.76718	30347	2.46%	23347	1.67%	-		-	-
NTC	NTC_20_cycles	NTC_3_Labo_P	3	Paracoccus spWN007	-	0.01404	-	-	-	-	-		-	-
NTC	NTC_20_cycles	NTC_3_Labo_P	3	Paracoccus yeei	-	0.59943	9175	0.74%	-	-	-		-	-
NTC	NTC_20_cycles	NTC_3_Labo_P	3	Peptoniphilus harei	-	0.06834	1171	0.09%	-	-	-		-	-
NTC	NTC_20_cycles	NTC_3_Labo_P	3	Prevotella amnii	-	0.53443	-	-	-	-	-		-	-
NTC	NTC_20_cycles	NTC_3_Labo_P	3	Prevotella corporis	-	0.02133	-	-	-	-	-		-	-
NTC	NTC_20_cycles	NTC_3_Labo_P	3	Propionibacterium namnetense	-	2.30458	-	-	-	-	-		-	-
NTC	NTC_20_cycles	NTC_3_Labo_P	3	Pseudomonas putida group	-	0.01764	-	-	-	-	-		-	-
NTC	NTC_20_cycles	NTC_3_Labo_P	3	Ralstonia insidiosa	-	0.89745	10967	0.89%	10954	0.79%	-		-	-
NTC	NTC_20_cycles	NTC_3_Labo_P	3	Ralstonia pickettii	-	0.94695	19309	1.56%	4649	0.33%	-		-	-
NTC	NTC_20_cycles	NTC_3_Labo_P	3	Rothia mucilaginosa	-	0.02557	1104	0.09%	543	0.04%	-		-	-
NTC	NTC_20_cycles	NTC_3_Labo_P	3	Sneathia amnii	-	0.02754	-	-	770	0.06%	-		-	-
NTC	NTC_20_cycles	NTC_3_Labo_P	3	Staphylococcus aureus	-	0.03182	6862	0.56%	5496	0.39%	-		-	-
NTC	NTC_20_cycles	NTC_3_Labo_P	3	Staphylococcus auricularis	-	0.08493	1598	0.13%	-	-	-		-	-
NTC	NTC_20_cycles	NTC_3_Labo_P	3	Staphylococcus capitis	-	0.80209	6340	0.51%	-	-	-		-	-
NTC	NTC_20_cycles	NTC_3_Labo_P	3	Staphylococcus epidermidis	-	13.61777	74736	6.05%	60276	4.32%	-		-	-
NTC	NTC_20_cycles	NTC_3_Labo_P	3	Staphylococcus haemolyticus	-	0.2178	2713	0.22%	2242	0.16%	-		-	-
NTC	NTC_20_cycles	NTC_3_Labo_P	3	Staphylococcus hominis	-	2.17713	13500	1.09%	-	-	-		-	-
NTC	NTC_20_cycles	NTC_3_Labo_P	3	Streptococcus mitis	-	0.6361	4058	0.33%	2488	0.18%	-		-	-
NTC	NTC_20_cycles	NTC_3_Labo_P	3	Streptococcus oralis	-	0.16942	1623	0.13%	-	-	-		-	-
NTC	NTC_20_cycles	NTC_3_Labo_P	3	Streptomyces sp ICC4	-	-	358116	28.99%	-	-	-		-	-
NTC	NTC_spike_12_cycles	NTC_6_c	5	Aeromonas caviae	-	-	5440	4.00%	-	-	-		-	-
NTC	NTC_spike_12_cycles	NTC_6_c	5	Buchnera aphidicola	-	-	1696	1.25%	-	-	-		-	-
NTC	NTC_spike_12_cycles	NTC_6_c	5	Candidatus Annandia adelgestsuga	-	-	8691	6.39%	-	-	-		-	-
NTC	NTC_spike_12_cycles	NTC_6_c	5	Candidatus Carsonella ruddii	-	-	8902	6.55%	-	-	-		-	-
NTC	NTC_spike_12_cycles	NTC_6_c	5	Cutibacterium acnes	-	100.0	770	0.57%	717	0.13%	-		-	-
NTC	NTC_spike_12_cycles	NTC_6_c	5	Escherichia coli	-	-	2031	1.49%	43	0.01%	-		-	-
NTC	NTC_spike_12_cycles	NTC_6_c	5	Helicobacter pylori	-	-	2212	1.63%	11	0.00%	-		-	-
NTC	NTC_spike_12_cycles	NTC_6_c	5	Homo sapiens	-	-	-	-	537050	94.41%	-		-	-
NTC	NTC_spike_12_cycles	NTC_6_c	5	Klebsiella pneumoniae	-	-	13751	10.11%	6	0.00%	-		-	-
NTC	NTC_spike_12_cycles	NTC_6_c	5	Listeria ivanovii	-	-	1820	1.34%	4	0.00%	-		-	-
NTC	NTC_spike_12_cycles	NTC_6_c	5	Mycoplasma canis	-	-	9935	7.31%	1	0.00%	-		-	-
NTC	NTC_spike_12_cycles	NTC_6_c	5	Mycoplasma hyopneumoniae	-	-	15062	11.08%	-	-	-		-	-
NTC	NTC_spike_12_cycles	NTC_6_c	5	Mycoplasma leachii	-	-	7333	5.39%	-	-	-		-	-
NTC	NTC_spike_12_cycles	NTC_6_c	5	Plantactinospra sp BB1	-	-	5831	4.29%	-	-	-		-	-
NTC	NTC_spike_12_cycles	NTC_6_c	5	Plantactinospra sp BC1	-	-	2816	2.07%	-	-	-		-	-
NTC	NTC_spike_12_cycles	NTC_6_c	5	Salmonella enterica	-	-	1433	1.05%	3	0.00%	-		-	-
NTC	NTC_spike_12_cycles	NTC_6_c	5	Staphylococcus aureus	-	-	2544	1.87%	11	0.00%	-		-	-
NTC	NTC_spike_12_cycles	NTC_6_c	5	Staphylococcus cohnii	-	-	1998	1.47%	-	-	-		-	-
NTC	NTC_spike_12_cycles	NTC_6_c	5	Streptomyces sp RLB1-8	-	-	3819	2.81%	-	-	-		-	-
NTC	NTC_spike_12_cycles	NTC_6_c	5	synthetic construct	-	-	-	-	14780	2.60%	-		-	-
NTC	NTC_20_cycles	NTC_6_p	5	Abiotrophia sp HMSC24B09	0.03418	-	-	-	-	-	-		-	-
NTC	NTC_20_cycles	NTC_6_p	5	Abiotrophia spHMSC24B09	-	0.01004	-	-	-	-	-		-	-
NTC	NTC_20_cycles	NTC_6_p	5	Acinetobacter baumannii	0.2328	-	-	-	-	-	-		-	-
NTC	NTC_20_cycles	NTC_6_p	5	Acinetobacter guillouiae	-	0.07373	1449	0.07%	-	-	-		-	-
NTC	NTC_20_cycles	NTC_6_p	5	Acinetobacter johnsonii	0.00298	0.05683	2753	0.14%	15	0.00%	-		-	-
NTC	NTC_20_cycles	NTC_6_p	5	Aggregatibacter aphrophilus	0.02841	-	-	-	-	-	-		-	-
NTC	NTC_20_cycles	NTC_6_p	5	Anaerococcus octavius	0.29008	0.56144	-	-	-	-	-		-	-
NTC	NTC_20_cycles	NTC_6_p	5	Anaerococcus provencensis	0.07834	-	-	-	-	-	-		-	-
NTC	NTC_20_cycles	NTC_6_p	5	Atopobium vaginae	-	0.32076	-	-	-	-	-		-	-
NTC	NTC_20_cycles	NTC_6_p	5	Brevibacterium ravensprgense	-	0.93624	-	-	-	-	-		-	-
NTC	NTC_20_cycles	NTC_6_p	5	Brevibacterium ravenspurgense	0.46269	-	-	-	-	-	-		-	-
NTC	NTC_20_cycles	NTC_6_p	5	Campylobacter ureolyticus	0.01596	0.00674	573	0.03%	-	-	-		-	-
NTC	NTC_20_cycles	NTC_6_p	5	Chryseobacterium haifense	0.01557	-	-	-	-	-	-		-	-
NTC	NTC_20_cycles	NTC_6_p	5	Cloacibacterium normanense	0.75433	1.03964	14098	0.72%	-	-	-		-	-
NTC	NTC_20_cycles	NTC_6_p	5	Coriobacteriales bacterium DNF00809	0.0012	-	-	-	-	-	-		-	-
NTC	NTC_20_cycles	NTC_6_p	5	Corynebacterium accolens	3442-02-01	4.91078	-	-	-	-	-		-	-
NTC	NTC_20_cycles	NTC_6_p	5	Corynebacterium afermentans	-	0.00595	-	-	-	-	-		-	-
NTC	NTC_20_cycles	NTC_6_p	5	Corynebacterium amycolatum	0.06704	0.23012	-	-	-	-	-		-	-
NTC	NTC_20_cycles	NTC_6_p	5	Corynebacterium atypicum	0.0308	0.02039	1733	0.09%	2260	0.11%	-		-	-
NTC	NTC_20_cycles	NTC_6_p	5	Corynebacterium aurimucosum	5.85606	0.2338	5	0.00%	-	-	-		-	-
NTC	NTC_20_cycles	NTC_6_p	5	Corynebacterium coyleae	0.06621	0.13849	-	-	-	-	-		-	-
NTC	NTC_20_cycles	NTC_6_p	5	Corynebacterium jeikeium	1.35753	0.54607	33800	1.72%	-	-	-		-	-
NTC	NTC_20_cycles	NTC_6_p	5	Corynebacterium massiliense	0.05879	-	-	-	-	-	-		-	-
NTC	NTC_20_cycles	NTC_6_p	5	Corynebacterium minutissimum	-	-	35325	1.79%	-	-	-		-	-
NTC	NTC_20_cycles	NTC_6_p	5	Corynebacterium mucifaciens	0.0202	-	-	-	-	-	-		-	-
NTC	NTC_20_cycles	NTC_6_p	5	Corynebacterium otitidis	0.00124	-	-	-	-	-	-		-	-
NTC	NTC_20_cycles	NTC_6_p	5	Corynebacterium pseudodiphtheriticum	0.40139	0.25429	-	-	-	-	-		-	-
NTC	NTC_20_cycles	NTC_6_p	5	Corynebacterium pseudogenitalium	-	0.90287	-	-	-	-	-		-	-
NTC	NTC_20_cycles	NTC_6_p	5	Corynebacterium segmentosum	-	-	69233	3.52%	-	-	-		-	-
NTC	NTC_20_cycles	NTC_6_p	5	Corynebacterium simulans	0.11703	0.08982	5017	0.25%	15624	0.78%	-		-	-
NTC	NTC_20_cycles	NTC_6_p	5	Corynebacterium sp HMSC034A01	0.00163	-	-	-	-	-	-		-	-
NTC	NTC_20_cycles	NTC_6_p	5	Corynebacterium sp HMSC08D02	0.00251	-	-	-	-	-	-		-	-
NTC	NTC_20_cycles	NTC_6_p	5	Corynebacterium spHMSC058E07	-	0.0425	-	-	-	-	-		-	-
NTC	NTC_20_cycles	NTC_6_p	5	Corynebacterium striatum	0.03391	-	-	-	-	-	-		-	-
NTC	NTC_20_cycles	NTC_6_p	5	Corynebacterium tuberculostearicum	-	0.11458	-	-	-	-	-		-	-
NTC	NTC_20_cycles	NTC_6_p	5	Cutibacterium acnes	29.3782	59.05144	573203	29.10%	540953	27.11%	-		-	-
NTC	NTC_20_cycles	NTC_6_p	5	Cutibacterium avidum	0.01665	0.00405	2997	0.15%	2033	0.10%	-		-	-
NTC	NTC_20_cycles	NTC_6_p	5	Cutibacterium granulosum	0.10092	0.13297	2963	0.15%	-	-	-		-	-
NTC	NTC_20_cycles	NTC_6_p	5	Cutibacterium namnetense	0.72019	-	-	-	-	-	-		-	-
NTC	NTC_20_cycles	NTC_6_p	5	Dermabacter hominis	0.04241	0.01061	-	-	-	-	-		-	-
NTC	NTC_20_cycles	NTC_6_p	5	Dermacoccus nishinomiyaensis	0.02183	0.01132	2665	0.14%	2588	0.13%	-		-	-
NTC	NTC_20_cycles	NTC_6_p	5	Dolosigranulum pigrum	0.06014	0.13549	3099	0.16%	-	-	-		-	-
NTC	NTC_20_cycles	NTC_6_p	5	Enhydrobacter aerosaccus	-	1.18488	-	-	-	-	-		-	-
NTC	NTC_20_cycles	NTC_6_p	5	Escherichia coli	1.72552	3.53723	61829	3.14%	33104	1.66%	-		-	-
NTC	NTC_20_cycles	NTC_6_p	5	Facklamia hominis	0.05957	0.04577	-	-	-	-	-		-	-
NTC	NTC_20_cycles	NTC_6_p	5	Fannyhessea vaginae	0.1751	-	-	-	-	-	-		-	-
NTC	NTC_20_cycles	NTC_6_p	5	Finegoldia magna	0.27975	0.52617	9434	0.48%	-	-	-		-	-
NTC	NTC_20_cycles	NTC_6_p	5	Gardnerella vaginalis	4.19422	2.56574	49608	2.52%	13026	0.65%	-		-	-
NTC	NTC_20_cycles	NTC_6_p	5	GGB2722 SGB3663	30.76607	-	-	-	-	-	-		-	-
NTC	NTC_20_cycles	NTC_6_p	5	GGB6646 SGB9384	6.11149	-	-	-	-	-	-		-	-
NTC	NTC_20_cycles	NTC_6_p	5	Haemophilus parainfluenzae	0.0282	-	-	-	-	-	-		-	-
NTC	NTC_20_cycles	NTC_6_p	5	Homo sapiens	-	-	-	-	601304	30.14%	-		-	-
NTC	NTC_20_cycles	NTC_6_p	5	Hymenobacter mucosus	0.55113	0.0298	-	-	-	-	-		-	-
NTC	NTC_20_cycles	NTC_6_p	5	Klebsiella pneumoniae	0.17873	0.23646	448943	22.79%	12665	0.63%	-		-	-
NTC	NTC_20_cycles	NTC_6_p	5	Kocuria palustris	0.00489	0.0117	1790	0.09%	1935	0.10%	-		-	-
NTC	NTC_20_cycles	NTC_6_p	5	Kocuria rhizophila	0.83125	1.81319	5561	0.28%	-	-	-		-	-
NTC	NTC_20_cycles	NTC_6_p	5	Lautropia mirabilis	0.17276	0.25593	5980	0.30%	-	-	-		-	-
NTC	NTC_20_cycles	NTC_6_p	5	Lawsonella clevelandensis	-	-	25438	1.29%	20408	1.02%	-		-	-
NTC	NTC_20_cycles	NTC_6_p	5	Lawsonella SGB3665	0.03421	-	-	-	-	-	-		-	-
NTC	NTC_20_cycles	NTC_6_p	5	Malassezia globosa	0.07598	0.14834	-	-	-	-	-		-	-
NTC	NTC_20_cycles	NTC_6_p	5	Malassezia restricta	1.98055	3.86499	-	-	-	-	-		-	-
NTC	NTC_20_cycles	NTC_6_p	5	Megasphaera genomosp type 1	0.1637	-	-	-	-	-	-		-	-
NTC	NTC_20_cycles	NTC_6_p	5	Micrococcus luteus	0.24159	0.29395	12509	0.64%	-	-	-		-	-
NTC	NTC_20_cycles	NTC_6_p	5	Moraxella osloensis	1.72553	1.278	42094	2.14%	31546	1.58%	-		-	-
NTC	NTC_20_cycles	NTC_6_p	5	Paracoccus aeridis	0.07058	-	-	-	-	-	-		-	-
NTC	NTC_20_cycles	NTC_6_p	5	Paracoccus marinus	0.36121	-	-	-	-	-	-		-	-
NTC	NTC_20_cycles	NTC_6_p	5	Paracoccus salipaludis	0.00797	-	-	-	-	-	-		-	-
NTC	NTC_20_cycles	NTC_6_p	5	Paracoccus sanguinis	0.0214	0.07146	-	-	-	-	-		-	-
NTC	NTC_20_cycles	NTC_6_p	5	Paracoccus yeei	0.05193	0.04732	7083	0.36%	-	-	-		-	-
NTC	NTC_20_cycles	NTC_6_p	5	Peptoniphilus harei	0.18778	0.01322	3206	0.16%	-	-	-		-	-
NTC	NTC_20_cycles	NTC_6_p	5	Peptoniphilus lacydonensis	1.05169	-	-	-	-	-	-		-	-
NTC	NTC_20_cycles	NTC_6_p	5	Prevotella corporis	0.01674	-	-	-	-	-	-		-	-
NTC	NTC_20_cycles	NTC_6_p	5	Prevotella timonensis	0.10377	0.09963	-	-	-	-	-		-	-
NTC	NTC_20_cycles	NTC_6_p	5	Propionibacterium namnetense	-	0.72849	-	-	-	-	-		-	-
NTC	NTC_20_cycles	NTC_6_p	5	Ralstonia insidiosa	0.51842	0.92962	23424	1.19%	23793	1.19%	-		-	-
NTC	NTC_20_cycles	NTC_6_p	5	Ralstonia pickettii	0.95946	1.21127	40652	2.06%	9812	0.49%	-		-	-
NTC	NTC_20_cycles	NTC_6_p	5	Roseomonas mucosa	0.20356	0.3497	-	-	-	-	-		-	-
NTC	NTC_20_cycles	NTC_6_p	5	Rothia mucilaginosa	0.00685	0.01951	2213	0.11%	1112	0.06%	-		-	-
NTC	NTC_20_cycles	NTC_6_p	5	Staphylococcus auricularis	0.00125	-	-	-	-	-	-		-	-
NTC	NTC_20_cycles	NTC_6_p	5	Staphylococcus capitis	0.6346	1.03525	18022	0.92%	-	-	-		-	-
NTC	NTC_20_cycles	NTC_6_p	5	Staphylococcus epidermidis	2.22719	5.20199	50052	2.54%	38313	1.92%	-		-	-
NTC	NTC_20_cycles	NTC_6_p	5	Staphylococcus haemolyticus	0.86951	1.90559	20420	1.04%	15305	0.77%	-		-	-
NTC	NTC_20_cycles	NTC_6_p	5	Staphylococcus hominis	0.39408	1.46945	11357	0.58%	-	-	-		-	-
NTC	NTC_20_cycles	NTC_6_p	5	Streptococcus infantis	-	0.03872	-	-	-	-	-		-	-
NTC	NTC_20_cycles	NTC_6_p	5	Streptococcus mitis	0.12561	0.59983	6865	0.35%	4889	0.25%	-		-	-
NTC	NTC_20_cycles	NTC_6_p	5	Streptococcus oralis	0.12509	0.53848	5466	0.28%	-	-	-		-	-
NTC	NTC_20_cycles	NTC_6_p	5	Streptococcus salivarius	0.10904	0.07712	3530	0.18%	2242	0.11%	-		-	-
NTC	NTC_20_cycles	NTC_6_p	5	Streptococcus sanguinis	-	0.03021	1647	0.08%	-	-	-		-	-
NTC	NTC_20_cycles	NTC_6_p	5	Streptococcus sp A12	0.03661	-	-	-	-	-	-		-	-
NTC	NTC_20_cycles	NTC1_bloc	2	Acinetobacter johnsonii	0.48816	0.88023	1728	0.55%	8	0.00%	-		-	-
NTC	NTC_20_cycles	NTC1_bloc	2	Bartonella henselae	7.33158	7.16315	7365	2.33%	6495	1.37%	-		-	-
NTC	NTC_20_cycles	NTC1_bloc	2	Blautia massiliensis	0.06002	-	-	-	-	-	-		-	-
NTC	NTC_20_cycles	NTC1_bloc	2	Blautia wexlerae	0.43294	0.10328	-	-	-	-	-		-	-
NTC	NTC_20_cycles	NTC1_bloc	2	Brachybacterium sp Marseille Q2903	0.43672	-	-	-	-	-	-		-	-
NTC	NTC_20_cycles	NTC1_bloc	2	Brevundimonas diminuta	1.75335	1.15327	2659	0.84%	-	-	-		-	-
NTC	NTC_20_cycles	NTC1_bloc	2	Calidifontibacter indicus	1.87991	2.49766	-	-	-	-	-		-	-
NTC	NTC_20_cycles	NTC1_bloc	2	Chryseobacterium taklimakanense	0.03059	-	-	-	-	-	-		-	-
NTC	NTC_20_cycles	NTC1_bloc	2	Corynebacterium aurimucosum	0.38231	-	-	-	-	-	-		-	-
NTC	NTC_20_cycles	NTC1_bloc	2	Corynebacterium dentalis	2.48179	-	-	-	-	-	-		-	-
NTC	NTC_20_cycles	NTC1_bloc	2	Corynebacterium jeikeium	0.06058	-	-	-	-	-	-		-	-
NTC	NTC_20_cycles	NTC1_bloc	2	Corynebacterium variabile	0.49314	0.66747	2404	0.76%	-	-	-		-	-
NTC	NTC_20_cycles	NTC1_bloc	2	Cutibacterium acnes	9.00517	11.5865	13504	4.27%	13090	2.77%	-		-	-
NTC	NTC_20_cycles	NTC1_bloc	2	Cutibacterium namnetense	0.04718	-	-	-	-	-	-		-	-
NTC	NTC_20_cycles	NTC1_bloc	2	Dermacoccus abyssi	0.27285	-	-	-	-	-	-		-	-
NTC	NTC_20_cycles	NTC1_bloc	2	Dermacoccus nishinomiyaensis	0.03941	-	-	-	-	-	-		-	-
NTC	NTC_20_cycles	NTC1_bloc	2	Dietzia alimentaria	-	1.06223	-	-	-	-	-		-	-
NTC	NTC_20_cycles	NTC1_bloc	2	Dietzia kunjamensis	1.97825	-	-	-	-	-	-		-	-
NTC	NTC_20_cycles	NTC1_bloc	2	Enhydrobacter aerosaccus	-	26.07692	-	-	-	-	-		-	-
NTC	NTC_20_cycles	NTC1_bloc	2	Escherichia coli	0.64266	0.83102	946	0.30%	987	0.21%	-		-	-
NTC	NTC_20_cycles	NTC1_bloc	2	Gardnerella vaginalis	0.64687	-	-	-	-	-	-		-	-
NTC	NTC_20_cycles	NTC1_bloc	2	GGB2722 SGB3663	3317-01-01	-	-	-	-	-	-		-	-
NTC	NTC_20_cycles	NTC1_bloc	2	Homo sapiens	-	-	-	-	96582	20.44%	-		-	-
NTC	NTC_20_cycles	NTC1_bloc	2	Hymenobacter sp DG5B	-	-	-	-	4761	1.01%	-		-	-
NTC	NTC_20_cycles	NTC1_bloc	2	Janibacter hoylei	1.33323	1.75609	-	-	-	-	-		-	-
NTC	NTC_20_cycles	NTC1_bloc	2	Janibacter indicus	-	-	3207	1.01%	-	-	-		-	-
NTC	NTC_20_cycles	NTC1_bloc	2	Janibacter melonis	0.84635	0.07912	-	-	-	-	-		-	-
NTC	NTC_20_cycles	NTC1_bloc	2	Klebsiella pneumoniae	-	-	12806	4.05%	315	0.07%	-		-	-
NTC	NTC_20_cycles	NTC1_bloc	2	Kocuria rhizophila	5.19836	6.16495	2098	0.66%	-	-	-		-	-
NTC	NTC_20_cycles	NTC1_bloc	2	Kocuria sp cx 116	0.02189	-	-	-	-	-	-		-	-
NTC	NTC_20_cycles	NTC1_bloc	2	Kytococcus schroeteri	0.6083	-	-	-	-	-	-		-	-
NTC	NTC_20_cycles	NTC1_bloc	2	Kytococcus sedentarius	0.03809	-	4677	1.48%	-	-	-		-	-
NTC	NTC_20_cycles	NTC1_bloc	2	Malassezia restricta	0.71114	0.99054	-	-	-	-	-		-	-
NTC	NTC_20_cycles	NTC1_bloc	2	Marmoricola scoriae	-	-	3150	1.00%	-	-	-		-	-
NTC	NTC_20_cycles	NTC1_bloc	2	Microbacterium hydrocarbonoxydans	0.1053	-	-	-	-	-	-		-	-
NTC	NTC_20_cycles	NTC1_bloc	2	Microbacterium marinum	0.46154	-	-	-	-	-	-		-	-
NTC	NTC_20_cycles	NTC1_bloc	2	Microbacterium paludicola	0.14076	-	-	-	-	-	-		-	-
NTC	NTC_20_cycles	NTC1_bloc	2	Micrococcus aloeverae	-	2.41535	-	-	-	-	-		-	-
NTC	NTC_20_cycles	NTC1_bloc	2	Micrococcus endophyticus	0.23296	-	-	-	-	-	-		-	-
NTC	NTC_20_cycles	NTC1_bloc	2	Micrococcus luteus	6644-10-01	9.53097	15343	4.85%	-	-	-		-	-
NTC	NTC_20_cycles	NTC1_bloc	2	Micrococcus sp KBS0714	-	-	6600	2.09%	-	-	-		-	-
NTC	NTC_20_cycles	NTC1_bloc	2	Moraxella osloensis	35.84252	19.01102	52756	16.68%	46906	9.93%	-		-	-
NTC	NTC_20_cycles	NTC1_bloc	2	Nocardioides sp CF8	-	-	3450	1.09%	-	-	-		-	-
NTC	NTC_20_cycles	NTC1_bloc	2	Novosphingobium sp FGD1	0.08529	-	-	-	-	-	-		-	-
NTC	NTC_20_cycles	NTC1_bloc	2	Paracoccus aeridis	0.61866	-	-	-	-	-	-		-	-
NTC	NTC_20_cycles	NTC1_bloc	2	Paracoccus marinus	0.16921	-	-	-	-	-	-		-	-
NTC	NTC_20_cycles	NTC1_bloc	2	Paracoccus salipaludis	0.06813	-	-	-	-	-	-		-	-
NTC	NTC_20_cycles	NTC1_bloc	2	Paracoccus spWN007	-	0.30582	-	-	-	-	-		-	-
NTC	NTC_20_cycles	NTC1_bloc	2	Paracoccus yeei	4.46904	5.29537	14117	4.46%	-	-	-		-	-
NTC	NTC_20_cycles	NTC1_bloc	2	Pseudoglutamicibacter albus	0.04839	-	-	-	-	-	-		-	-
NTC	NTC_20_cycles	NTC1_bloc	2	Pseudomonas stutzeri	0.96677	-	4374	1.38%	3220	0.68%	-		-	-
NTC	NTC_20_cycles	NTC1_bloc	2	Ruminococcus bromii	0.5222	0.95308	-	-	-	-	-		-	-
NTC	NTC_20_cycles	NTC1_bloc	2	Sphingobacterium hotanense	0.60598	-	-	-	-	-	-		-	-
NTC	NTC_20_cycles	NTC1_bloc	2	Sphingobacterium mizutaii	2.26908	0.80193	6455	2.04%	-	-	-		-	-
NTC	NTC_20_cycles	NTC1_bloc	2	Sphingobacterium SGB36192	2.28661	-	-	-	-	-	-		-	-
NTC	NTC_20_cycles	NTC1_bloc	2	Sphingobacterium sp 1 A 4	0.05223	-	-	-	-	-	-		-	-
NTC	NTC_20_cycles	NTC1_bloc	2	Staphylococcus epidermidis	0.44755	0.12657	2051	0.65%	1573	0.33%	-		-	-
NTC	NTC_20_cycles	NTC1_bloc	2	Staphylococcus hominis	0.33048	0.14318	1086	0.34%	-	-	-		-	-
NTC	NTC_20_cycles	NTC1_bloc	2	Streptococcus alactolyticus	0.62001	-	-	-	-	-	-		-	-
NTC	NTC_20_cycles	NTC1_bloc	2	Williamsia marianensis	0.44039	0.40427	-	-	-	-	-		-	-
NTC	NTC_20_cycles	NTC-4-LAB-P	4	Acinetobacter baumannii	0.75202	-	30452	1.06%	17901	0.59%	-		-	-
NTC	NTC_20_cycles	NTC-4-LAB-P	4	Acinetobacter guillouiae	0.00724	-	-	-	-	-	-		-	-
NTC	NTC_20_cycles	NTC-4-LAB-P	4	Acinetobacter johnsonii	0.125	0.03082	7261	0.25%	57	0.00%	-		-	-
NTC	NTC_20_cycles	NTC-4-LAB-P	4	Brachybacterium sp Marseille Q2903	0.32602	-	-	-	-	-	-		-	-
NTC	NTC_20_cycles	NTC-4-LAB-P	4	Cloacibacterium normanense	1.93925	1.24308	16812	0.58%	-	-	-		-	-
NTC	NTC_20_cycles	NTC-4-LAB-P	4	Corynebacterium appendicis	2.81766	1.03573	-	-	-	-	-		-	-
NTC	NTC_20_cycles	NTC-4-LAB-P	4	Corynebacterium aurimucosum	5.93193	-	-	-	-	-	-		-	-
NTC	NTC_20_cycles	NTC-4-LAB-P	4	Corynebacterium glucuronolyticum	0.06518	-	-	-	-	-	-		-	-
NTC	NTC_20_cycles	NTC-4-LAB-P	4	Corynebacterium jeikeium	0.09607	-	-	-	-	-	-		-	-
NTC	NTC_20_cycles	NTC-4-LAB-P	4	Corynebacterium mucifaciens	0.78965	-	-	-	-	-	-		-	-
NTC	NTC_20_cycles	NTC-4-LAB-P	4	Corynebacterium mycetoides	0.96304	0.19659	10227	0.35%	-	-	-		-	-
NTC	NTC_20_cycles	NTC-4-LAB-P	4	Corynebacterium spHMSC08A12	-	0.25847	-	-	-	-	-		-	-
NTC	NTC_20_cycles	NTC-4-LAB-P	4	Curtobacterium sp MCLR17 032	0.00165	-	-	-	-	-	-		-	-
NTC	NTC_20_cycles	NTC-4-LAB-P	4	Cutibacterium acnes	35.34344	48.10376	255646	8.87%	242758	8.03%	-		-	-
NTC	NTC_20_cycles	NTC-4-LAB-P	4	Cutibacterium granulosum	0.1778	0.24032	3854	0.13%	-	-	-		-	-
NTC	NTC_20_cycles	NTC-4-LAB-P	4	Cutibacterium namnetense	0.73777	-	-	-	-	-	-		-	-
NTC	NTC_20_cycles	NTC-4-LAB-P	4	Enhydrobacter aerosaccus	-	4.12974	-	-	-	-	-		-	-
NTC	NTC_20_cycles	NTC-4-LAB-P	4	Escherichia coli	4.63929	7.47069	62366	2.16%	31613	1.05%	-		-	-
NTC	NTC_20_cycles	NTC-4-LAB-P	4	Finegoldia magna	-	0.02023	4011	0.14%	-	-	-		-	-
NTC	NTC_20_cycles	NTC-4-LAB-P	4	Frigoribacterium sp 9N	0.02351	-	-	-	-	-	-		-	-
NTC	NTC_20_cycles	NTC-4-LAB-P	4	Frigoribacterium sp CFBP 13712	0.01441	-	-	-	-	-	-		-	-
NTC	NTC_20_cycles	NTC-4-LAB-P	4	Gardnerella vaginalis	0.92407	0.58737	9597	0.33%	3046	0.10%	-		-	-
NTC	NTC_20_cycles	NTC-4-LAB-P	4	GGB2722 SGB3663	7.811	-	-	-	-	-	-		-	-
NTC	NTC_20_cycles	NTC-4-LAB-P	4	Homo sapiens	-	-	-	-	1781839	58.92%	-		-	-
NTC	NTC_20_cycles	NTC-4-LAB-P	4	Klebsiella pneumoniae	-	-	875006	30.37%	11861	0.39%	-		-	-
NTC	NTC_20_cycles	NTC-4-LAB-P	4	Klebsiella variicola	-	-	600855	20.86%	143	0.00%	-		-	-
NTC	NTC_20_cycles	NTC-4-LAB-P	4	Kocuria palustris	0.60316	-	-	-	-	-	-		-	-
NTC	NTC_20_cycles	NTC-4-LAB-P	4	Kocuria rhizophila	1.70417	1.70781	4764	0.17%	-	-	-		-	-
NTC	NTC_20_cycles	NTC-4-LAB-P	4	Malassezia restricta	1.55506	2.04926	-	-	-	-	-		-	-
NTC	NTC_20_cycles	NTC-4-LAB-P	4	Massilia aurea	1.88057	-	-	-	-	-	-		-	-
NTC	NTC_20_cycles	NTC-4-LAB-P	4	Methylorubrum populi	0.0227	0.01914	6848	0.24%	-	-	-		-	-
NTC	NTC_20_cycles	NTC-4-LAB-P	4	Micrococcus luteus	1.69694	1.15592	21735	0.75%	-	-	-		-	-
NTC	NTC_20_cycles	NTC-4-LAB-P	4	Moraxella osloensis	5.83279	2.30013	57051	1.98%	44273	1.46%	-		-	-
NTC	NTC_20_cycles	NTC-4-LAB-P	4	Paracoccus marinus	0.00183	-	-	-	-	-	-		-	-
NTC	NTC_20_cycles	NTC-4-LAB-P	4	Paracoccus yeei	0.24031	0.31121	11279	0.39%	-	-	-		-	-
NTC	NTC_20_cycles	NTC-4-LAB-P	4	Porphyromonas bennonis	0.00443	-	-	-	-	-	-		-	-
NTC	NTC_20_cycles	NTC-4-LAB-P	4	Propionibacterium namnetense	-	0.49011	-	-	-	-	-		-	-
NTC	NTC_20_cycles	NTC-4-LAB-P	4	Ralstonia insidiosa	2.50472	3.79839	52439	1.82%	53112	1.76%	-		-	-
NTC	NTC_20_cycles	NTC-4-LAB-P	4	Ralstonia pickettii	5.17264	5.05671	92886	3.22%	22345	0.74%	-		-	-
NTC	NTC_20_cycles	NTC-4-LAB-P	4	Serratia sp M24T3	0.02673	-	-	-	-	-	-		-	-
NTC	NTC_20_cycles	NTC-4-LAB-P	4	Sphingomonas aerolata	0.16247	-	-	-	-	-	-		-	-
NTC	NTC_20_cycles	NTC-4-LAB-P	4	Staphylococcus epidermidis	9.96949	15.9802	87393	3.03%	71419	2.36%	-		-	-
NTC	NTC_20_cycles	NTC-4-LAB-P	4	Staphylococcus hominis	4.16837	3.69255	34946	1.21%	-	-	-		-	-
NTC	NTC_20_cycles	NTC-4-LAB-P	4	Streptococcus mitis	0.96762	0.12179	7958	0.28%	4684	0.15%	-		-	-
Patient	37	79	5	Streptococcus oralis	100.00	100	4047096	76.51%	-	-	Streptococcus oralis	Yes	2024-06-10	4.185
Patient	37	79	5	Streptococcus australis	-	-	59722	1.13%	-	-	-		2024-06-10	4.185
Patient	37	79	5	Streptococcus gordonii	-	-	79743	1.51%	117215	2.10%	-		2024-06-10	4.185
Patient	37	79	5	Streptococcus mitis	-	-	144786	2.74%	385884	6.91%			2024-06-10	4.185
Patient	37	79	5	Streptococcus pneumoniae	-	-	136445	2.58%	357731	6.40%	-		2024-06-10	4.185
Patient	37	79	5	Streptococcus sp 1643	-	-	158362	2.99%	-	-	-		2024-06-10	4.185
Patient	37	79	5	Streptococcus sp NPS 308	-	-	121670	2.30%	-	-	-		2024-06-10	4.185
Patient	37	79	5	Streptococcus sp oral taxon 064	-	-	311107	5.88%	-	-	-		2024-06-10	4.185
Patient	37	79	5	Streptococcus sp oral taxon 431	-	-	11282	0.21%	75321	1.35%	-		2024-06-10	4.185
Patient	9	20	1	Bartonella henselae	100.00	99.97774	733329	93.03%	650440	61.33%	Bartonella henselae	Yes	2024-07-11	2.23
Patient	9	20	1	Bartonella vinsonii	-	0.02226	-	-	-	-	-		2024-07-11	2.23
Patient	9	20	1	Homo sapiens	-	-	-	-	337015	31.78%	-		2024-07-11	2.23
Patient	9	20	1	Klebsiella pneumoniae	-	-	13368	1.70%	2	0.00%	-		2024-07-11	2.23
Patient	1B	1	1	Streptococcus intermedius	100.00	-	215317	65.93%	69708	9.61%	Streptococcus intermedius	Yes	2024-04-13	0.68
Patient	1B	1	1	Burkholderia pseudomallei	-	-	4474	1.37%	-	-	-		2024-04-13	0.68
Patient	1B	1	1	Candidatus Portiera aleyrodidarum	-	-	4819	1.48%	-	-	-		2024-04-13	0.68
Patient	1B	1	1	Homo sapiens	-	-	-	-	493079	68.01%	-		2024-04-13	0.68
Patient	1B	1	1	Klebsiella pneumoniae	-	-	24371	7.46%	1	0.00%	-		2024-04-13	0.68
Patient	1B	1	1	Pasteurella multocida	-	-	13742	4.21%	-	-	-		2024-04-13	0.68
Patient	1B	1	1	Staphylococcus aureus	-	-	14198	4.35%	5	0.00%	-		2024-04-13	0.68
Patient	1B	1	1	Staphylococcus haemolyticus	-	-	4999	1.53%	-	-	-		2024-04-13	0.68
Patient	1B	1	1	Streptococcus anginosus	-	-	7160	2.19%	5592	0.77%	-		2024-04-13	0.68
Patient	1B	1	1	Streptococcus anginosus group	-	100	-	-	-	-	-		2024-04-13	0.68
Patient	1B	1	1	Yersinia enterocolitica	-	-	8294	2.54%	-	-	-		2024-04-13	0.68
Patient	36	77	5	Enterococcus faecalis	100.00	100	3788405	97.21%	3165108	76.51%	-		2024-05-16	0.08465
Patient	36	77	5	Homo sapiens	-	-	-	-	498680	12.05%	-		2024-05-16	0.08465
Patient	4	3	1	Staphylococcus aureus	100.00	98.69711	950180	88.22%	914238	61.26%	Staphylococcus aureus	Yes	2024-08-19	0.01456
Patient	4	3	1	Homo sapiens	-	-	-	-	508873	34.10%	-		2024-08-19	0.01456
Patient	4	3	1	Klebsiella pneumoniae	-	-	23417	2.17%	15	0.00%	-		2024-08-19	0.01456
Patient	4	3	1	Staphylococcus argenteus	-	1.30289	3444	0.32%	701	0.05%	-		2024-08-19	0.01456
Patient	4	3	1	Staphylococcus haemolyticus	-	-	10837	1.01%	20	0.00%	-		2024-08-19	0.01456
Patient	4	3	1	Staphylococcus schweitzeri	-	-	15565	1.45%	-	-			2024-08-19	0.01456
Patient	4	3	1	Yersinia enterocolitica	-	-	11003	1.02%	-	-	-		2024-08-19	0.01456
Patient	30	67	4	Bacillus cereus	-	-	1343	1.25%	-	-	-		2024-05-23	0.0005745
Patient	30	67	4	Burkholderia pseudomallei	-	-	4639	4.33%	-	-	-		2024-05-23	0.0005745
Patient	30	67	4	Candidatus Portiera aleyrodidarum	-	-	4744	4.43%	-	-	-		2024-05-23	0.0005745
Patient	30	67	4	Escherichia coli	-	-	1404	1.31%	2	0.00%	-		2024-05-23	0.0005745
Patient	30	67	4	Homo sapiens	-	-	-	-	642699	99.94%	-		2024-05-23	0.0005745
Patient	30	67	4	Klebsiella pneumoniae	-	-	26332	24.59%	2	0.00%	-		2024-05-23	0.0005745
Patient	30	67	4	Paracoccus mutanolyticus	-	-	1832	1.71%	-	-	-		2024-05-23	0.0005745
Patient	30	67	4	Pasteurella multocida	-	-	13827	12.91%	-	-	-		2024-05-23	0.0005745
Patient	30	67	4	Ralstonia solanacearum	-	-	3579	3.34%	1	0.00%	-		2024-05-23	0.0005745
Patient	30	67	4	Salmonella enterica	-	-	1325	1.24%	-	-	-		2024-05-23	0.0005745
Patient	30	67	4	Staphylococcus aureus	-	-	14833	13.85%	1	0.00%	-		2024-05-23	0.0005745
Patient	30	67	4	Staphylococcus haemolyticus	-	-	5303	4.95%	-	-	-		2024-05-23	0.0005745
Patient	30	67	4	Yersinia enterocolitica	-	-	8194	7.65%	-	-	-		2024-05-23	0.0005745
Patient	31	70	4	Staphylococcus aureus	-	-	14555	11.42%	161	0.03%	Staphylococcus aureus	Yes	2024-06-23	0.000519
Patient	31	70	4	Burkholderia pseudomallei	-	-	3383	2.66%	1	0.00%	-		2024-06-23	0.000519
Patient	31	70	4	Candidatus Portiera aleyrodidarum	-	-	13865	10.88%	-	-	-		2024-06-23	0.000519
Patient	31	70	4	Escherichia coli	-	-	2986	2.34%	16	0.00%	-		2024-06-23	0.000519
Patient	31	70	4	Homo sapiens	-	-	-	-	621034	99.40%	-		2024-06-23	0.000519
Patient	31	70	4	Klebsiella pneumoniae	-	-	18123	14.22%	5	0.00%	-		2024-06-23	0.000519
Patient	31	70	4	Klebsiella variicola	-	-	7680	6.03%	-	-	-		2024-06-23	0.000519
Patient	31	70	4	Pasteurella multocida	-	-	7094	5.57%	-	-	-		2024-06-23	0.000519
Patient	31	70	4	Ralstonia solanacearum	-	-	1827	1.43%	2	0.00%	-		2024-06-23	0.000519
Patient	31	70	4	Salmonella enterica	-	-	8567	6.72%	-	-	-		2024-06-23	0.000519
Patient	31	70	4	Staphylococcus haemolyticus	-	-	2711	2.13%	13	0.00%	-		2024-06-23	0.000519
Patient	31	70	4	Yersinia enterocolitica	-	-	23201	18.21%	-	-	-		2024-06-23	0.000519
Patient	15	38	2	Bacillus tequilensis	-	-	-	-	-	-	Bacillus tequilensis	No	2024-07-23	0.000802
Patient	15	38	2	Phocaeicola vulgatus	100.00	-	-	-	-	-	-		2024-07-23	0.000802
Patient	15	38	2	Anaerostipes hadrus	-	-	594	1.09%	-	-	-		2024-07-23	0.000802
Patient	15	38	2	Bacteroides vulgatus	-	-	1000	1.83%	-	-	-		2024-07-23	0.000802
Patient	15	38	2	Burkholderia pseudomallei	-	-	902	1.65%	-	-	-		2024-07-23	0.000802
Patient	15	38	2	Enterobacter cloacae	-	-	2148	3.94%	-	-	-		2024-07-23	0.000802
Patient	15	38	2	Homo sapiens	-	-	-	-	90492	95.14%	-		2024-07-23	0.000802
Patient	15	38	2	Klebsiella pneumoniae	-	-	22184	40.69%	1	0.00%	-		2024-07-23	0.000802
Patient	15	38	2	Neisseria gonorrhoeae	-	-	1085	1.99%	-	-	-		2024-07-23	0.000802
Patient	15	38	2	Pasteurella multocida	-	-	8405	15.42%	-	-	-		2024-07-23	0.000802
Patient	15	38	2	Ralstonia solanacearum	-	-	1183	2.17%	-	-	-		2024-07-23	0.000802
Patient	15	38	2	Staphylococcus aureus	-	-	7555	13.86%	1	0.00%	-		2024-07-23	0.000802
Patient	15	38	2	Staphylococcus haemolyticus	-	-	4511	8.27%	1	0.00%	-		2024-07-23	0.000802
Patient	46	92	5	Cutibacterium acnes	100.00	100	30066	46.87%	27692	8.18%	Cutibacterium acnes	Yes	2024-07-23	0.0007605
Patient	46	92	5	Bacillus thuringiensis	-	-	1270	1.98%	2	0.00%	-		2024-07-23	0.0007605
Patient	46	92	5	Burkholderia pseudomallei	-	-	1019	1.59%	-	-	-		2024-07-23	0.0007605
Patient	46	92	5	Candidatus Portiera aleyrodidarum	-	-	1571	2.45%	-	-	-		2024-07-23	0.0007605
Patient	46	92	5	Cutibacterium avidum	-	-	-	-	-	-	-		2024-07-23	0.0007605
Patient	46	92	5	Escherichia coli	-	-	865	1.35%	4	0.00%	-		2024-07-23	0.0007605
Patient	46	92	5	Homo sapiens	-	-	-	-	269328	79.60%	-		2024-07-23	0.0007605
Patient	46	92	5	Klebsiella pneumoniae	-	-	5824	9.08%	5	0.00%	-		2024-07-23	0.0007605
Patient	46	92	5	Pasteurella multocida	-	-	1893	2.95%	-	-	-		2024-07-23	0.0007605
Patient	46	92	5	Plantactinospra sp BB1	-	-	1272	1.98%	-	-	-		2024-07-23	0.0007605
Patient	46	92	5	Plantactinospra sp BC1	-	-	724	1.13%	-	-	-		2024-07-23	0.0007605
Patient	46	92	5	Salmonella enterica	-	-	1151	1.79%	-	-	-		2024-07-23	0.0007605
Patient	46	92	5	Staphylococcus aureus	-	-	3384	5.28%	4	0.00%	-		2024-07-23	0.0007605
Patient	46	92	5	Staphylococcus haemolyticus	-	-	767	1.20%	26	0.01%	-		2024-07-23	0.0007605
Patient	46	92	5	Streptomyces sp RLB1-8	-	-	654	1.02%	-	-	-		2024-07-23	0.0007605
Patient	46	92	5	Yersinia enterocolitica	-	-	2413	3.76%	-	-	-		2024-07-23	0.0007605
Patient	35	76	5	Streptococcus dysgalactiae	27.36	-	2358	5.77%	1491	0.97%	Streptococcus dysgalactiae	Yes	2024-09-23	0.0003965
Patient	35	76	5	Staphylococcus epidermidis	48.94	70.70972	4914	12.03%	3561	2.31%	-		2024-09-23	0.0003965
Patient	35	76	5	Cutibacterium acnes	22.70	29.29028	3090	7.56%	2857	1.85%	-		2024-09-23	0.0003965
Patient	35	76	5	GGB2722 SGB3663	0.99	-	-	-	-	-	-		2024-09-23	0.0003965
Patient	35	76	5	Aeromonas caviae	-	-	3102	7.59%	-	-	-		2024-09-23	0.0003965
Patient	35	76	5	Burkholderia pseudomallei	-	-	508	1.24%	-	-	-		2024-09-23	0.0003965
Patient	35	76	5	Candidatus Portiera aleyrodidarum	-	-	1524	3.73%	-	-	-		2024-09-23	0.0003965
Patient	35	76	5	Enterococcus faecalis	-	-	407	1.00%	302	0.20%	-		2024-09-23	0.0003965
Patient	35	76	5	Escherichia coli	-	-	640	1.57%	98	0.06%	-		2024-09-23	0.0003965
Patient	35	76	5	Homo sapiens	-	-	-	-	137883	89.50%	-		2024-09-23	0.0003965
Patient	35	76	5	Klebsiella pneumoniae	-	-	6554	16.04%	3	0.00%	-		2024-09-23	0.0003965
Patient	35	76	5	Pasteurella multocida	-	-	1088	2.66%	-	-	-		2024-09-23	0.0003965
Patient	35	76	5	Plantactinospra sp BB1	-	-	597	1.46%	-	-	-		2024-09-23	0.0003965
Patient	35	76	5	Ralstonia insidiosa	-	-	465	1.14%	477	0.31%	-		2024-09-23	0.0003965
Patient	35	76	5	Ralstonia pickettii	-	-	752	1.84%	199	0.13%	-		2024-09-23	0.0003965
Patient	35	76	5	Salmonella enterica	-	-	694	1.70%	-	-	-		2024-09-23	0.0003965
Patient	35	76	5	Staphylococcus aureus	-	-	3086	7.55%	76	0.05%	-		2024-09-23	0.0003965
Patient	35	76	5	Staphylococcus haemolyticus	-	-	745	1.82%	272	0.18%	-		2024-09-23	0.0003965
Patient	35	76	5	Staphylococcus pasteuri	-	-	600	1.47%	-	-	-		2024-09-23	0.0003965
Patient	35	76	5	Yersinia enterocolitica	-	-	2406	5.89%	-	-	-		2024-09-23	0.0003965
Patient	2	6	1	Streptococcus pneumoniae	99.13	88.90178	118563	55.79%	95111	14.06%	Streptococcus pneumoniae	Yes	2024-01-24	0.000469
Patient	2	6	1	Burkholderia pseudomallei	-	-	2421	1.14%	-	-	-		2024-01-24	0.000469
Patient	2	6	1	Candidatus Portiera aleyrodidarum	-	-	10228	4.81%	-	-	-		2024-01-24	0.000469
Patient	2	6	1	Homo sapiens	-	-	-	-	546278	80.76%	-		2024-01-24	0.000469
Patient	2	6	1	Klebsiella pneumoniae	-	-	12102	5.69%	20	0.00%	-		2024-01-24	0.000469
Patient	2	6	1	Klebsiella variicola	-	-	7435	3.50%	-	-	-		2024-01-24	0.000469
Patient	2	6	1	Pasteurella multocida	-	-	4740	2.23%	-	-	-		2024-01-24	0.000469
Patient	2	6	1	Salmonella enterica	-	-	2777	1.31%	7	0.00%	-		2024-01-24	0.000469
Patient	2	6	1	Staphylococcus aureus	-	-	10820	5.09%	10	0.00%	-		2024-01-24	0.000469
Patient	2	6	1	Streptococcus mitis	-	10.48734	72	0.03%	157	0.02%	-		2024-01-24	0.000469
Patient	2	6	1	Streptococcus oralis	-	0.61087	33	0.02%	-	-	-		2024-01-24	0.000469
Patient	2	6	1	Yersinia enterocolitica	-	-	17197	8.09%	3	0.00%	-		2024-01-24	0.000469
Patient	2	6	1	Streptococcus intermedius	0.73	-	-	-	-	-	-		2024-01-24	0.000469
Patient	2	6	1	Rheinheimera tangshanensis	0.14	-	-	-	-	-	-		2024-01-24	0.000469
Patient	41	83	5	Paracoccus haematequi	53.72	-	-	-	-	-	-		2024-03-24	0.000457
Patient	41	83	5	Enterococcus faecium	46.28	-	-	-	-	-	-		2024-03-24	0.000457
Patient	41	83	5	Bacillus cereus	-	-	2621	1.13%	1	0.00%	-		2024-03-24	0.000457
Patient	41	83	5	Burkholderia dolosa	-	-	2739	1.18%	-	-	-		2024-03-24	0.000457
Patient	41	83	5	Burkholderia pseudomallei	-	-	7783	3.36%	1	0.00%	-		2024-03-24	0.000457
Patient	41	83	5	Candidatus Portiera aleyrodidarum	-	-	10189	4.40%	-	-	-		2024-03-24	0.000457
Patient	41	83	5	Escherichia coli	-	-	4486	1.94%	344	0.02%	-		2024-03-24	0.000457
Patient	41	83	5	Homo sapiens	-	-	-	-	1404646	98.57%	-		2024-03-24	0.000457
Patient	41	83	5	Klebsiella pneumoniae	-	-	34882	15.06%	19	0.00%	-		2024-03-24	0.000457
Patient	41	83	5	Pasteurella multocida	-	-	10172	4.39%	-	-	-		2024-03-24	0.000457
Patient	41	83	5	Plantactinospra sp BB1	-	-	3936	1.70%	-	-	-		2024-03-24	0.000457
Patient	41	83	5	Ralstonia solanacearum	-	-	2500	1.08%	-	-	-		2024-03-24	0.000457
Patient	41	83	5	Salmonella enterica	-	-	6834	2.95%	1	0.00%	-		2024-03-24	0.000457
Patient	41	83	5	Staphylococcus aureus	-	-	18047	7.79%	8	0.00%	-		2024-03-24	0.000457
Patient	41	83	5	Staphylococcus haemolyticus	-	-	3602	1.56%	11	0.00%	-		2024-03-24	0.000457
Patient	41	83	5	Streptomyces sp ICC1	-	-	47811	20.64%	-	-	-		2024-03-24	0.000457
Patient	41	83	5	Yersinia enterocolitica	-	-	15793	6.82%	-	-	-		2024-03-24	0.000457
Patient	42	85B	5	Cutibacterium avidum	-	-	-	-	-	-	Cutibacterium avidum	Yes	2024-03-24	0.000455
Patient	42	85B	5	Bacillus cereus	-	-	733	1.07%	-	-	-		2024-03-24	0.000455
Patient	42	85B	5	Burkholderia pseudomallei	-	-	2547	3.72%	-	-	-		2024-03-24	0.000455
Patient	42	85B	5	Candidatus Portiera aleyrodidarum	-	-	5720	8.35%	-	-	-		2024-03-24	0.000455
Patient	42	85B	5	Homo sapiens	-	-	-	-	390468	99.87%	-		2024-03-24	0.000455
Patient	42	85B	5	Klebsiella pneumoniae	-	-	14343	20.95%	2	0.00%	-		2024-03-24	0.000455
Patient	42	85B	5	Paracoccus mutanolyticus	-	-	889	1.30%	-	-	-		2024-03-24	0.000455
Patient	42	85B	5	Pasteurella multocida	-	-	6977	10.19%	-	-	-		2024-03-24	0.000455
Patient	42	85B	5	Ralstonia solanacearum	-	-	1850	2.70%	-	-	-		2024-03-24	0.000455
Patient	42	85B	5	Salmonella enterica	-	-	1336	1.95%	-	-	-		2024-03-24	0.000455
Patient	42	85B	5	Staphylococcus aureus	-	-	9637	14.07%	-	-	-		2024-03-24	0.000455
Patient	42	85B	5	Staphylococcus haemolyticus	-	-	2602	3.80%	2	0.00%	-		2024-03-24	0.000455
Patient	42	85B	5	Yersinia enterocolitica	-	-	9996	14.60%	-	-	-		2024-03-24	0.000455
Patient	42	84B	5	Cutibacterium acnes	100.00	100	1592	1.59%	1438	0.29%	-		2024-04-24	0.000246
Patient	42	84B	5	Burkholderia pseudomallei	-	-	1974	1.97%	1	0.00%	-		2024-04-24	0.000246
Patient	42	84B	5	Candidatus Portiera aleyrodidarum	-	-	8784	8.76%	-	-	-		2024-04-24	0.000246
Patient	42	84B	5	Escherichia coli	-	-	1343	1.34%	48	0.01%	-		2024-04-24	0.000246
Patient	42	84B	5	Homo sapiens	-	-	-	-	485891	98.66%	-		2024-04-24	0.000246
Patient	42	84B	5	Klebsiella pneumoniae	-	-	11526	11.49%	18	0.00%	-		2024-04-24	0.000246
Patient	42	84B	5	Pasteurella multocida	-	-	3903	3.89%	-	-	-		2024-04-24	0.000246
Patient	42	84B	5	Plantactinospra sp BB1	-	-	2038	2.03%	-	-	-		2024-04-24	0.000246
Patient	42	84B	5	Ralstonia solanacearum	-	-	1189	1.19%	1	0.00%	-		2024-04-24	0.000246
Patient	42	84B	5	Salmonella enterica	-	-	2246	2.24%	-	-	-		2024-04-24	0.000246
Patient	42	84B	5	Staphylococcus aureus	-	-	29720	29.63%	10	0.00%	-		2024-04-24	0.000246
Patient	42	84B	5	Staphylococcus haemolyticus	-	-	1404	1.40%	13	0.00%	-		2024-04-24	0.000246
Patient	42	84B	5	Yersinia enterocolitica	-	-	14816	14.77%	-	-	-		2024-04-24	0.000246
Patient	30	69	4	Bacillus cereus	-	-	4672	1.43%	-	-	-		2024-05-24	0.0002185
Patient	30	69	4	Burkholderia pseudomallei	-	-	16117	4.94%	-	-	-		2024-05-24	0.0002185
Patient	30	69	4	Candidatus Portiera aleyrodidarum	-	-	9490	2.91%	-	-	-		2024-05-24	0.0002185
Patient	30	69	4	Homo sapiens	-	-	-	-	1538810	99.78%	-		2024-05-24	0.0002185
Patient	30	69	4	Klebsiella pneumoniae	-	-	93160	28.55%	39	0.00%	-		2024-05-24	0.0002185
Patient	30	69	4	Klebsiella variicola	-	-	3641	1.12%	-	-	-		2024-05-24	0.0002185
Patient	30	69	4	Paracoccus mutanolyticus	-	-	6325	1.94%	-	-	-		2024-05-24	0.0002185
Patient	30	69	4	Pasteurella multocida	-	-	44126	13.52%	-	-	-		2024-05-24	0.0002185
Patient	30	69	4	Ralstonia solanacearum	-	-	4991	1.53%	-	-	-		2024-05-24	0.0002185
Patient	30	69	4	Staphylococcus aureus	-	-	40915	12.54%	1	0.00%	-		2024-05-24	0.0002185
Patient	30	69	4	Staphylococcus haemolyticus	-	-	20065	6.15%	8	0.00%	-		2024-05-24	0.0002185
Patient	30	69	4	Yersinia enterocolitica	-	-	15942	4.89%	-	-	-		2024-05-24	0.0002185
Patient	40	82	5	[Clostridium] innocuum	-	-	150	9.80%	-	-	-		2024-07-24	0.000191
Patient	40	82	5	Bacteroides caccae	-	-	58	3.79%	-	-	-		2024-07-24	0.000191
Patient	40	82	5	Bacteroides ovatus	-	-	23	1.50%	28	1.82%	-		2024-07-24	0.000191
Patient	40	82	5	Bacteroides thetaiotaomicron	-	-	67	4.38%	49	3.18%	-		2024-07-24	0.000191
Patient	40	82	5	Bacteroides uniformis	-	-	128	8.36%	-	-	-		2024-07-24	0.000191
Patient	40	82	5	Enterocloster bolteae	-	-	39	2.55%	-	-	-		2024-07-24	0.000191
Patient	40	82	5	Enterococcus faecalis	-	-	305	19.92%	249	16.17%	-		2024-07-24	0.000191
Patient	40	82	5	Enterococcus faecium	-	-	258	16.85%	246	15.97%	-		2024-07-24	0.000191
Patient	40	82	5	Erysipelotrichaceae bacterium I46	-	-	-	-	126	8.18%	-		2024-07-24	0.000191
Patient	40	82	5	Escherichia coli	-	-	204	13.32%	107	6.95%	-		2024-07-24	0.000191
Patient	40	82	5	Homo sapiens	-	-	-	-	144	9.35%	-		2024-07-24	0.000191
Patient	40	82	5	Lachnoclostridium sp YL32	-	-	-	-	19	1.23%	-		2024-07-24	0.000191
Patient	40	82	5	Parabacteroides distasonis	-	-	219	14.30%	-	-	-		2024-07-24	0.000191
Patient	40	82	5	Phocaeicola vulgatus	-	-	37	2.42%	-	-	-		2024-07-24	0.000191
Patient	40	82	5	Ruthenibacterium lactatiformans	-	-	16	1.05%	-	-	-		2024-07-24	0.000191
Patient	47	91	5	Cutibacterium acnes	100.00	100	5511	3.94%	5186	0.74%	-		2024-07-24	0.000296
Patient	47	91	5	Bacillus cereus	-	-	1523	1.09%	-	-	-		2024-07-24	0.000296
Patient	47	91	5	Burkholderia dolosa	-	-	3399	2.43%	-	-	-		2024-07-24	0.000296
Patient	47	91	5	Burkholderia mallei	-	-	6258	4.47%	-	-	-		2024-07-24	0.000296
Patient	47	91	5	Burkholderia pseudomallei	-	-	11796	8.43%	-	-	-		2024-07-24	0.000296
Patient	47	91	5	Candidatus Portiera aleyrodidarum	-	-	7527	5.38%	-	-	-		2024-07-24	0.000296
Patient	47	91	5	Homo sapiens	-	-	-	-	692416	98.58%	-		2024-07-24	0.000296
Patient	47	91	5	Klebsiella pneumoniae	-	-	23109	16.51%	1099	0.16%	-		2024-07-24	0.000296
Patient	47	91	5	Pasteurella multocida	-	-	9395	6.71%	1	0.00%	-		2024-07-24	0.000296
Patient	47	91	5	Plantactinospra sp BB1	-	-	2382	1.70%	-	-	-		2024-07-24	0.000296
Patient	47	91	5	Ralstonia solanacearum	-	-	2431	1.74%	1	0.00%	-		2024-07-24	0.000296
Patient	47	91	5	Salmonella enterica	-	-	4587	3.28%	2	0.00%	-		2024-07-24	0.000296
Patient	47	91	5	Staphylococcus aureus	-	-	14887	10.63%	6	0.00%	-		2024-07-24	0.000296
Patient	47	91	5	Staphylococcus haemolyticus	-	-	3529	2.52%	9	0.00%	-		2024-07-24	0.000296
Patient	47	91	5	Yersinia enterocolitica	-	-	12272	8.77%	-	-	-		2024-07-24	0.000296
Patient	27	64	4	Francisella tularensis	-	100	609	0.51%	540	0.09%	Francisella tularensis	Yes	2024-07-24	0.000187
Patient	27	64	4	Burkholderia pseudomallei	-	-	3614	3.01%	-	-	-		2024-07-24	0.000187
Patient	27	64	4	Candidatus Portiera aleyrodidarum	-	-	13940	11.60%	-	-	-		2024-07-24	0.000187
Patient	27	64	4	Escherichia coli	-	-	1328	1.11%	3	0.00%	-		2024-07-24	0.000187
Patient	27	64	4	Homo sapiens	-	-	-	-	576326	99.18%	-		2024-07-24	0.000187
Patient	27	64	4	Klebsiella pneumoniae	-	-	18676	15.54%	3	0.00%	-		2024-07-24	0.000187
Patient	27	64	4	Klebsiella variicola	-	-	1311	1.09%	-	-	-		2024-07-24	0.000187
Patient	27	64	4	Pasteurella multocida	-	-	6427	5.35%	-	-	-		2024-07-24	0.000187
Patient	27	64	4	Ralstonia solanacearum	-	-	8442	7.03%	1	0.00%	-		2024-07-24	0.000187
Patient	27	64	4	Salmonella enterica	-	-	3557	2.96%	-	-	-		2024-07-24	0.000187
Patient	27	64	4	Staphylococcus aureus	-	-	14028	11.67%	-	-	-		2024-07-24	0.000187
Patient	27	64	4	Staphylococcus haemolyticus	-	-	2400	2.00%	2	0.00%	-		2024-07-24	0.000187
Patient	27	64	4	Yersinia enterocolitica	-	-	23331	19.42%	-	-	-		2024-07-24	0.000187
Patient	29	66	4	Bacillus cereus	-	-	1176	1.14%	-	-	-		2024-07-24	0.0001835
Patient	29	66	4	Blattabacterium cuenoti	-	-	1357	1.31%	-	-	-		2024-07-24	0.0001835
Patient	29	66	4	Burkholderia pseudomallei	-	-	4699	4.55%	-	-	-		2024-07-24	0.0001835
Patient	29	66	4	Candidatus Portiera aleyrodidarum	-	-	5505	5.33%	1	0.00%	-		2024-07-24	0.0001835
Patient	29	66	4	Escherichia coli	-	-	1293	1.25%	1	0.00%	-		2024-07-24	0.0001835
Patient	29	66	4	Homo sapiens	-	-	-	-	614642	99.63%	-		2024-07-24	0.0001835
Patient	29	66	4	Klebsiella pneumoniae	-	-	23613	22.86%	3	0.00%	-		2024-07-24	0.0001835
Patient	29	66	4	Paracoccus mutanolyticus	-	-	1629	1.58%	-	-	-		2024-07-24	0.0001835
Patient	29	66	4	Pasteurella multocida	-	-	12678	12.28%	-	-	-		2024-07-24	0.0001835
Patient	29	66	4	Ralstonia solanacearum	-	-	2669	2.58%	-	-	-		2024-07-24	0.0001835
Patient	29	66	4	Salmonella enterica	-	-	1464	1.42%	-	-	-		2024-07-24	0.0001835
Patient	29	66	4	Staphylococcus aureus	-	-	14307	13.85%	-	-	-		2024-07-24	0.0001835
Patient	29	66	4	Staphylococcus haemolyticus	-	-	4760	4.61%	-	-	-		2024-07-24	0.0001835
Patient	29	66	4	Yersinia enterocolitica	-	-	9394	9.10%	-	-	-		2024-07-24	0.0001835
Patient	32	71	4	Blattabacterium cuenoti	-	-	1986	1.62%	-	-	-		2024-08-24	0.0001755
Patient	32	71	4	Burkholderia pseudomallei	-	-	2727	2.22%	-	-	-		2024-08-24	0.0001755
Patient	32	71	4	Candidatus Portiera aleyrodidarum	-	-	11987	9.78%	-	-	-		2024-08-24	0.0001755
Patient	32	71	4	Escherichia coli	-	-	1353	1.10%	118	0.02%	-		2024-08-24	0.0001755
Patient	32	71	4	Homo sapiens	-	-	-	-	585840	99.19%	-		2024-08-24	0.0001755
Patient	32	71	4	Klebsiella pneumoniae	-	-	14564	11.88%	11	0.00%	-		2024-08-24	0.0001755
Patient	32	71	4	Klebsiella variicola	-	-	5235	4.27%	-	-	-		2024-08-24	0.0001755
Patient	32	71	4	Pasteurella multocida	-	-	5589	4.56%	-	-	-		2024-08-24	0.0001755
Patient	32	71	4	Salmonella enterica	-	-	3487	2.84%	1	0.00%	-		2024-08-24	0.0001755
Patient	32	71	4	Staphylococcus aureus	-	-	19307	15.74%	3	0.00%	-		2024-08-24	0.0001755
Patient	32	71	4	Staphylococcus haemolyticus	-	-	2128	1.74%	10	0.00%	-		2024-08-24	0.0001755
Patient	32	71	4	Streptomyces sp ICC4	-	-	14093	11.49%	-	-	-		2024-08-24	0.0001755
Patient	32	71	4	Yersinia enterocolitica	-	-	18171	14.82%	1	0.00%	-		2024-08-24	0.0001755
Patient	38	80	5	Candidatus Portiera aleyrodidarum	-	-	32	1.67%	-	-	-		2024-08-24	0.000172
Patient	38	80	5	Cutibacterium acnes	-	-	503	26.28%	470	12.86%	-		2024-08-24	0.000172
Patient	38	80	5	Enterococcus faecalis	-	-	218	11.39%	182	4.98%	-		2024-08-24	0.000172
Patient	38	80	5	Escherichia coli	-	-	169	8.83%	143	3.91%	-		2024-08-24	0.000172
Patient	38	80	5	Finegoldia magna	-	-	61	3.19%	-	-	-		2024-08-24	0.000172
Patient	38	80	5	Gardnerella vaginalis	-	-	24	1.25%	4	0.11%	-		2024-08-24	0.000172
Patient	38	80	5	Homo sapiens	-	-	-	-	1541	42.16%	-		2024-08-24	0.000172
Patient	38	80	5	Klebsiella pneumoniae	-	-	132	6.90%	3	0.08%	-		2024-08-24	0.000172
Patient	38	80	5	Moraxella osloensis	-	-	23	1.20%	19	0.52%	-		2024-08-24	0.000172
Patient	38	80	5	Pseudomonas aeruginosa	-	-	197	10.29%	191	5.23%	-		2024-08-24	0.000172
Patient	38	80	5	Ralstonia insidiosa	-	-	42	2.19%	43	1.18%	-		2024-08-24	0.000172
Patient	38	80	5	Ralstonia pickettii	-	-	84	4.39%	14	0.38%	-		2024-08-24	0.000172
Patient	38	80	5	Staphylococcus aureus	-	-	49	2.56%	29	0.79%	-		2024-08-24	0.000172
Patient	38	80	5	Staphylococcus epidermidis	-	-	58	3.03%	31	0.85%	-		2024-08-24	0.000172
Patient	38	80	5	Streptococcus oralis	-	-	132	6.90%	-	-	-		2024-08-24	0.000172
Patient	38	80	5	Streptococcus pneumoniae	-	-	26	1.36%	8	0.22%	-		2024-08-24	0.000172
Patient	38	80	5	Yersinia enterocolitica	-	-	43	2.25%	-	-	-		2024-08-24	0.000172
Patient	28	65	4	Aeromonas caviae	-	-	8870	6.84%	-	-	-		2024-08-24	0.0001645
Patient	28	65	4	Bacillus cereus	-	-	1373	1.06%	-	-	-		2024-08-24	0.0001645
Patient	28	65	4	Burkholderia pseudomallei	-	-	3963	3.06%	-	-	-		2024-08-24	0.0001645
Patient	28	65	4	Candidatus Portiera aleyrodidarum	-	-	9728	7.50%	-	-	-		2024-08-24	0.0001645
Patient	28	65	4	Escherichia coli	-	-	4099	3.16%	15	0.00%	-		2024-08-24	0.0001645
Patient	28	65	4	Homo sapiens	-	-	-	-	787554	97.45%	-		2024-08-24	0.0001645
Patient	28	65	4	Klebsiella pneumoniae	-	-	20423	15.75%	5	0.00%	-		2024-08-24	0.0001645
Patient	28	65	4	Klebsiella variicola	-	-	11110	8.57%	-	-	-		2024-08-24	0.0001645
Patient	28	65	4	Pasteurella multocida	-	-	6356	4.90%	-	-	-		2024-08-24	0.0001645
Patient	28	65	4	Plantactinospra sp BB1	-	-	1294	1.00%	-	-	-		2024-08-24	0.0001645
Patient	28	65	4	Ralstonia solanacearum	-	-	1526	1.18%	1	0.00%	-		2024-08-24	0.0001645
Patient	28	65	4	Salmonella enterica	-	-	3359	2.59%	-	-	-		2024-08-24	0.0001645
Patient	28	65	4	Staphylococcus aureus	-	-	13789	10.63%	1	0.00%	-		2024-08-24	0.0001645
Patient	28	65	4	Staphylococcus haemolyticus	-	-	2255	1.74%	1	0.00%	-		2024-08-24	0.0001645
Patient	28	65	4	Yersinia enterocolitica	-	-	14701	11.33%	-	-	-		2024-08-24	0.0001645
Patient	33	72	4	Corynebacterium ureicelerivorans	-	-	25	2.54%	19	0.98%	-		2024-09-24	0.00025
Patient	33	72	4	Cutibacterium acnes	-	-	303	30.82%	286	14.74%	-		2024-09-24	0.00025
Patient	33	72	4	Escherichia coli	-	-	47	4.78%	24	1.24%	-		2024-09-24	0.00025
Patient	33	72	4	Finegoldia magna	-	-	11	1.12%	-	-	-		2024-09-24	0.00025
Patient	33	72	4	Gardnerella vaginalis	-	-	23	2.34%	7	0.36%	-		2024-09-24	0.00025
Patient	33	72	4	Homo sapiens	-	-	-	-	907	46.75%	-		2024-09-24	0.00025
Patient	33	72	4	Klebsiella pneumoniae	-	-	69	7.02%	7	0.36%	-		2024-09-24	0.00025
Patient	33	72	4	Klebsiella variicola	-	-	80	8.14%	-	-	-		2024-09-24	0.00025
Patient	33	72	4	Methylorubrum populi	-	-	11	1.12%	-	-	-		2024-09-24	0.00025
Patient	33	72	4	Micrococcus luteus	-	-	31	3.15%	-	-	-		2024-09-24	0.00025
Patient	33	72	4	Moraxella osloensis	-	-	30	3.05%	27	1.39%	-		2024-09-24	0.00025
Patient	33	72	4	Ralstonia insidiosa	-	-	104	10.58%	101	5.21%	-		2024-09-24	0.00025
Patient	33	72	4	Ralstonia pickettii	-	-	170	17.29%	43	2.22%	-		2024-09-24	0.00025
Patient	33	72	4	Staphylococcus aureus	-	-	21	2.14%	1	0.05%	-		2024-09-24	0.00025
Patient	33	72	4	Staphylococcus epidermidis	-	-	38	3.87%	18	0.93%	-		2024-09-24	0.00025
Patient	33	72	4	Yersinia enterocolitica	-	-	20	2.03%	-	-	-		2024-09-24	0.00025
Patient	39	81	5	Cutibacterium acnes	44.51	69.71062	11705	1.46%	10906	0.27%	-		25.0	0.0002255
Patient	39	81	5	GGB2722 SGB3663	32.85	-	-	-	-	-	-		25.0	0.0002255
Patient	39	81	5	Gardnerella vaginalis	6.89	-	-	-	-	-	-		25.0	0.0002255
Patient	39	81	5	Escherichia coli	4.90	13.45313	14247	1.78%	1886	0.05%	-		25.0	0.0002255
Patient	39	81	5	Malassezia restricta	2.99	4.56588	-	-	-	-	-		25.0	0.0002255
Patient	39	81	5	Corynebacterium accolens	2.40	4.80893	-	-	-	-	-		25.0	0.0002255
Patient	39	81	5	Moraxella osloensis	2.14	-	-	-	-	-	-		25.0	0.0002255
Patient	39	81	5	Staphylococcus capitis	1.78	2.01413	1050	0.13%	-	-	-		25.0	0.0002255
Patient	39	81	5	GGB6646 SGB9384	2024-08-01	-	-	-	-	-	-		25.0	0.0002255
Patient	39	81	5	Staphylococcus epidermidis	0.47	4.107	1132	0.14%	820	0.02%	-		25.0	0.0002255
Patient	39	81	5	Aeromonas caviae	-	-	82971	10.35%	-	-	-		25.0	0.0002255
Patient	39	81	5	Burkholderia pseudomallei	-	-	17270	2.15%	2	0.00%	-		25.0	0.0002255
Patient	39	81	5	Candidatus Portiera aleyrodidarum	-	-	29721	3.71%	3	0.00%	-		25.0	0.0002255
Patient	39	81	5	Enhydrobacter aerosaccus	-	1.34031	-	-	-	-	-		25.0	0.0002255
Patient	39	81	5	Homo sapiens	-	-	-	-	3915250	97.46%	-		25.0	0.0002255
Patient	39	81	5	Klebsiella pneumoniae	-	-	106240	13.25%	945	0.02%	-		25.0	0.0002255
Patient	39	81	5	Pasteurella multocida	-	-	34818	4.34%	2	0.00%	-		25.0	0.0002255
Patient	39	81	5	Plantactinospra sp BB1	-	-	25744	3.21%	-	-	-		25.0	0.0002255
Patient	39	81	5	Plantactinospra sp BC1	-	-	11046	1.38%	-	-	-		25.0	0.0002255
Patient	39	81	5	Ralstonia solanacearum	-	-	8405	1.05%	18	0.00%	-		25.0	0.0002255
Patient	39	81	5	Salmonella enterica	-	-	13501	1.68%	8	0.00%	-		25.0	0.0002255
Patient	39	81	5	Staphylococcus aureus	-	-	174699	21.79%	72	0.00%	-		25.0	0.0002255
Patient	39	81	5	Staphylococcus haemolyticus	-	-	13734	1.71%	197	0.00%	-		25.0	0.0002255
Patient	39	81	5	Streptomyces sp RLB1-8	-	-	8746	1.09%	-	-	-		25.0	0.0002255
Patient	39	81	5	Yersinia enterocolitica	-	-	49812	6.21%	1	0.00%	-		25.0	0.0002255
Patient	43	87	5	Cutibacterium acnes	70.40	85.17451	6077	7.46%	5562	1.55%	-		25.0	0.000214
Patient	43	87	5	Streptococcus equinus	19.51	-	-	-	-	-	-		25.0	0.000214
Patient	43	87	5	GGB2722 SGB3663	2024-09-10	-	-	-	-	-	-		25.0	0.000214
Patient	43	87	5	Burkholderia dolosa	-	-	1414	1.74%	-	-	-		25.0	0.000214
Patient	43	87	5	Burkholderia mallei	-	-	5403	6.63%	-	-	-		25.0	0.000214
Patient	43	87	5	Burkholderia pseudomallei	-	-	4163	5.11%	1	0.00%	-		25.0	0.000214
Patient	43	87	5	Candidatus Portiera aleyrodidarum	-	-	6233	7.65%	-	-	-		25.0	0.000214
Patient	43	87	5	Escherichia coli	-	-	895	1.10%	300	0.08%	-		25.0	0.000214
Patient	43	87	5	Homo sapiens	-	-	-	-	340481	95.17%	-		25.0	0.000214
Patient	43	87	5	Klebsiella pneumoniae	-	-	9499	11.66%	165	0.05%	-		25.0	0.000214
Patient	43	87	5	Pasteurella multocida	-	-	3570	4.38%	1	0.00%	-		25.0	0.000214
Patient	43	87	5	Plantactinospra sp BB1	-	-	1005	1.23%	-	-	-		25.0	0.000214
Patient	43	87	5	Ralstonia solanacearum	-	-	932	1.14%	5	0.00%	-		25.0	0.000214
Patient	43	87	5	Salmonella enterica	-	-	2391	2.94%	5	0.00%	-		25.0	0.000214
Patient	43	87	5	Staphylococcus aureus	-	-	8453	10.38%	30	0.01%	-		25.0	0.000214
Patient	43	87	5	Staphylococcus haemolyticus	-	-	1532	1.88%	101	0.03%	-		25.0	0.000214
Patient	43	87	5	Streptococcus infantarius	-	14.82549	1531	1.88%	42	0.01%	-		25.0	0.000214
Patient	43	87	5	Yersinia enterocolitica	-	-	10122	12.43%	1	0.00%	-		25.0	0.000214
Patient	34	75	4	Burkholderia pseudomallei	-	-	1393	1.65%	-	-	-		2024-01-25	0.000208
Patient	34	75	4	Candidatus Portiera aleyrodidarum	-	-	4568	5.40%	-	-	-		2024-01-25	0.000208
Patient	34	75	4	Escherichia coli	-	-	1746	2.06%	17	0.00%	-		2024-01-25	0.000208
Patient	34	75	4	Homo sapiens	-	-	-	-	641503	98.94%	-		2024-01-25	0.000208
Patient	34	75	4	Klebsiella pneumoniae	-	-	5688	6.72%	8	0.00%	-		2024-01-25	0.000208
Patient	34	75	4	Klebsiella variicola	-	-	6516	7.70%	-	-	-		2024-01-25	0.000208
Patient	34	75	4	Pasteurella multocida	-	-	2624	3.10%	-	-	-		2024-01-25	0.000208
Patient	34	75	4	Ralstonia solanacearum	-	-	863	1.02%	-	-	-		2024-01-25	0.000208
Patient	34	75	4	Salmonella enterica	-	-	1822	2.15%	-	-	-		2024-01-25	0.000208
Patient	34	75	4	Staphylococcus aureus	-	-	20720	24.48%	13	0.00%	-		2024-01-25	0.000208
Patient	34	75	4	Streptomyces sp ICC1	-	-	12433	14.69%	-	-	-		2024-01-25	0.000208
Patient	34	75	4	Yersinia enterocolitica	-	-	6732	7.95%	-	-	-		2024-01-25	0.000208
Patient	15	39	2	Geobacillus stearohermophilus	-	-	-	-	-	-	Geobacillus stearohermophilus	No	2024-01-25	0.000208
Patient	15	39	2	Cutibacterium acnes	58.82	61.28321	1545	4.38%	1552	2.41%	-		2024-01-25	0.000208
Patient	15	39	2	Staphylococcus hominis	41.18	38.71679	760	2.16%	-	-	-		2024-01-25	0.000208
Patient	15	39	2	Burkholderia pseudomallei	-	-	567	1.61%	1	0.00%	-		2024-01-25	0.000208
Patient	15	39	2	Enterobacter cloacae	-	-	1192	3.38%	-	-	-		2024-01-25	0.000208
Patient	15	39	2	Homo sapiens	-	-	-	-	60989	94.82%	-		2024-01-25	0.000208
Patient	15	39	2	Klebsiella pneumoniae	-	-	14381	40.82%	2	0.00%	-		2024-01-25	0.000208
Patient	15	39	2	Neisseria gonorrhoeae	-	-	918	2.61%	-	-	-		2024-01-25	0.000208
Patient	15	39	2	Pasteurella multocida	-	-	5395	15.31%	-	-	-		2024-01-25	0.000208
Patient	15	39	2	Ralstonia solanacearum	-	-	809	2.30%	-	-	-		2024-01-25	0.000208
Patient	15	39	2	Staphylococcus aureus	-	-	5710	16.21%	79	0.12%	-		2024-01-25	0.000208
Patient	15	39	2	Staphylococcus haemolyticus	-	-	2786	7.91%	68	0.11%	-		2024-01-25	0.000208
Patient	45	89	5	Cutibacterium acnes	48.13	65.321	53072	24.74%	49995	6.10%	-		2024-02-25	0.000179
Patient	45	89	5	GGB2722 SGB3663	9.48	-	-	-	-	-	-		2024-02-25	0.000179
Patient	45	89	5	Gardnerella vaginalis	8.90	1.53333	6085	2.84%	1447	0.18%	-		2024-02-25	0.000179
Patient	45	89	5	Cloacibacterium normanense	2024-10-05	5.67928	5312	2.48%	-	-	-		2024-02-25	0.000179
Patient	45	89	5	Moraxella osloensis	4.17	1.74087	5963	2.78%	4301	0.52%	-		2024-02-25	0.000179
Patient	45	89	5	Staphylococcus epidermidis	2024-07-04	5335-04-01	5867	2.73%	4296	0.52%	-		2024-02-25	0.000179
Patient	45	89	5	Corynebacterium aurimucosum	3.26	-	-	-	-	-	-		2024-02-25	0.000179
Patient	45	89	5	Malassezia restricta	2.90	3.86607	-	-	-	-	-		2024-02-25	0.000179
Patient	45	89	5	Cutibacterium namnetense	2.81	-	-	-	-	-	-		2024-02-25	0.000179
Patient	45	89	5	Staphylococcus hominis	2.48	2.53531	3048	1.42%	-	-	-		2024-02-25	0.000179
Patient	45	89	5	Streptococcus thermophilus	2.19	2.99477	2217	1.03%	2056	0.25%	-		2024-02-25	0.000179
Patient	45	89	5	Staphylococcus haemolyticus	1.50	2.18107	3420	1.59%	1891	0.23%	-		2024-02-25	0.000179
Patient	45	89	5	Kocuria rhizophila	1.21	1.31973	659	0.31%	-	-	-		2024-02-25	0.000179
Patient	45	89	5	Escherichia coli	1.15	-	3003	1.40%	1029	0.13%	-		2024-02-25	0.000179
Patient	45	89	5	Staphylococcus capitis	2024-04-01	0.4269	2358	1.10%	-	-	-		2024-02-25	0.000179
Patient	45	89	5	Bacillus thermoamylovorans	0.53	-	-	-	-	-	-		2024-02-25	0.000179
Patient	45	89	5	Finegoldia magna	0.46	0.54665	1281	0.60%	-	-	-		2024-02-25	0.000179
Patient	45	89	5	Streptococcus oralis	0.44	0.55259	1036	0.48%	-	-	-		2024-02-25	0.000179
Patient	45	89	5	Acinetobacter johnsonii	0.18	-	-	-	-	-	-		2024-02-25	0.000179
Patient	45	89	5	Acinetobacter baumannii	-	-	2481	1.16%	1225	0.15%	-		2024-02-25	0.000179
Patient	45	89	5	Candidatus Portiera aleyrodidarum	-	-	3286	1.53%	-	-	-		2024-02-25	0.000179
Patient	45	89	5	Corynebacterium minutissimum	-	-	3170	1.48%	-	-	-		2024-02-25	0.000179
Patient	45	89	5	Corynebacterium pseudogenitalium	-	0.16431	-	-	-	-	-		2024-02-25	0.000179
Patient	45	89	5	Enhydrobacter aerosaccus	-	3.53901	-	-	-	-	-		2024-02-25	0.000179
Patient	45	89	5	Homo sapiens	-	-	-	-	672441	82.06%	-		2024-02-25	0.000179
Patient	45	89	5	Klebsiella pneumoniae	-	-	13937	6.50%	1592	0.19%	-		2024-02-25	0.000179
Patient	45	89	5	Pasteurella multocida	-	-	2607	1.22%	12	0.00%	-		2024-02-25	0.000179
Patient	45	89	5	Plantactinospra sp BB1	-	-	4356	2.03%	-	-	-		2024-02-25	0.000179
Patient	45	89	5	Plantactinospra sp BC1	-	-	2319	1.08%	-	-	-		2024-02-25	0.000179
Patient	45	89	5	Propionibacterium namnetense	-	3.01924	-	-	-	-	-		2024-02-25	0.000179
Patient	45	89	5	Staphylococcus aureus	-	-	5840	2.72%	305	0.04%	-		2024-02-25	0.000179
Patient	45	89	5	Streptococcus mitis	-	0.04638	717	0.33%	504	0.06%	-		2024-02-25	0.000179
Patient	45	89	5	Yersinia enterocolitica	-	-	5552	2.59%	5	0.00%	-		2024-02-25	0.000179
Patient	45	89	5	Pseudomonas massiliensis	0.02	-	-	-	-	-	-		2024-02-25	0.000179
Patient	37	78BIS	5	Streptococcus oralis	-	-	237	0.17%	-	-	Streptococcus oralis	Yes	2024-04-25	0.00014135
Patient	37	78BIS	5	Cutibacterium acnes	100.00	100	1588	1.14%	1470	0.20%	-		2024-04-25	0.00014135
Patient	37	78BIS	5	Bacillus cereus	-	-	1540	1.10%	1	0.00%	-		2024-04-25	0.00014135
Patient	37	78BIS	5	Burkholderia pseudomallei	-	-	4541	3.26%	-	-	-		2024-04-25	0.00014135
Patient	37	78BIS	5	Candidatus Portiera aleyrodidarum	-	-	11048	7.92%	1	0.00%	-		2024-04-25	0.00014135
Patient	37	78BIS	5	Escherichia coli	-	-	2168	1.55%	146	0.02%	-		2024-04-25	0.00014135
Patient	37	78BIS	5	Homo sapiens	-	-	-	-	743153	98.86%	-		2024-04-25	0.00014135
Patient	37	78BIS	5	Klebsiella pneumoniae	-	-	26399	18.93%	38	0.01%	-		2024-04-25	0.00014135
Patient	37	78BIS	5	Paracoccus mutanolyticus	-	-	1437	1.03%	-	-	-		2024-04-25	0.00014135
Patient	37	78BIS	5	Pasteurella multocida	-	-	10618	7.61%	2	0.00%	-		2024-04-25	0.00014135
Patient	37	78BIS	5	Plantactinospra sp BB1	-	-	1892	1.36%	-	-	-		2024-04-25	0.00014135
Patient	37	78BIS	5	Ralstonia solanacearum	-	-	2302	1.65%	2	0.00%	-		2024-04-25	0.00014135
Patient	37	78BIS	5	Salmonella enterica	-	-	3555	2.55%	2	0.00%	-		2024-04-25	0.00014135
Patient	37	78BIS	5	Staphylococcus aureus	-	-	17400	12.48%	11	0.00%	-		2024-04-25	0.00014135
Patient	37	78BIS	5	Staphylococcus haemolyticus	-	-	4099	2.94%	24	0.00%	-		2024-04-25	0.00014135
Patient	37	78BIS	5	Streptococcus mitis	-	-	124	0.09%	85	0.01%	-		2024-04-25	0.00014135
Patient	37	78BIS	5	Streptococcus pneumoniae	-		-	-			-		2024-04-25	0.00014135
Patient	37	78BIS	5	Yersinia enterocolitica	-	-	18612	13.35%	1	0.00%	-		2024-04-25	0.00014135
Patient	6	16	1	Burkholderia pseudomallei	-	-	6471	2.94%	1	0.00%	-		2024-05-25	0.000122
Patient	6	16	1	Candidatus Portiera aleyrodidarum	-	-	25204	11.43%	-	-	-		2024-05-25	0.000122
Patient	6	16	1	Escherichia coli	-	-	3006	1.36%	83	0.01%	-		2024-05-25	0.000122
Patient	6	16	1	Homo sapiens	-	-	-	-	1109689	97.54%	-		2024-05-25	0.000122
Patient	6	16	1	Klebsiella pneumoniae	-	-	36041	16.35%	9	0.00%	-		2024-05-25	0.000122
Patient	6	16	1	Klebsiella variicola	-	-	10539	4.78%	-	-	-		2024-05-25	0.000122
Patient	6	16	1	Pasteurella multocida	-	-	15165	6.88%	-	-	-		2024-05-25	0.000122
Patient	6	16	1	Ralstonia solanacearum	-	-	3396	1.54%	1	0.00%	-		2024-05-25	0.000122
Patient	6	16	1	Salmonella enterica	-	-	6389	2.90%	1	0.00%	-		2024-05-25	0.000122
Patient	6	16	1	Staphylococcus aureus	-	-	27307	12.39%	4	0.00%	-		2024-05-25	0.000122
Patient	6	16	1	Staphylococcus haemolyticus	-	-	5392	2.45%	11	0.00%	-		2024-05-25	0.000122
Patient	6	16	1	Yersinia enterocolitica	-	-	44248	20.07%	-	-	-		2024-05-25	0.000122
Patient	2B	49	3	Cutibacterium acnes	94.72	100	11147	6.86%	10420	1.62%	-		2024-06-25	0.0001495
Patient	2B	49	3	GGB2722 SGB3663	5.28	-	-	-	-	-	-		2024-06-25	0.0001495
Patient	2B	49	3	Blattabacterium cuenoti	-	-	1719	1.06%	-	-	-		2024-06-25	0.0001495
Patient	2B	49	3	Burkholderia pseudomallei	-	-	3649	2.25%	5	0.00%	-		2024-06-25	0.0001495
Patient	2B	49	3	Candidatus Portiera aleyrodidarum	-	-	16825	10.36%	-	-	-		2024-06-25	0.0001495
Patient	2B	49	3	Homo sapiens	-	-	-	-	620313	96.60%	-		2024-06-25	0.0001495
Patient	2B	49	3	Klebsiella pneumoniae	-	-	21176	13.04%	13	0.00%	-		2024-06-25	0.0001495
Patient	2B	49	3	Pasteurella multocida	-	-	7673	4.73%	1	0.00%	-		2024-06-25	0.0001495
Patient	2B	49	3	Ralstonia solanacearum	-	-	2868	1.77%	25	0.00%	-		2024-06-25	0.0001495
Patient	2B	49	3	Salmonella enterica	-	-	3912	2.41%	-	-	-		2024-06-25	0.0001495
Patient	2B	49	3	Staphylococcus aureus	-	-	29000	17.86%	26	0.00%	-		2024-06-25	0.0001495
Patient	2B	49	3	Staphylococcus haemolyticus	-	-	2666	1.64%	16	0.00%	-		2024-06-25	0.0001495
Patient	2B	49	3	Yersinia enterocolitica	-	-	29919	18.42%	1	0.00%	-		2024-06-25	0.0001495
Patient	43	88	5	Moraxella osloensis	37.93	35.83629	33536	5.77%	26369	0.99%	-		2024-06-25	0.0001086
Patient	43	88	5	Cutibacterium acnes	32.11	34.30803	24002	4.13%	22389	0.84%	-		2024-06-25	0.0001086
Patient	43	88	5	GGB2722 SGB3663	2024-04-08	-	-	-	-	-	-		2024-06-25	0.0001086
Patient	43	88	5	Gardnerella vaginalis	5.23	0.79225	2946	0.51%	625	0.02%	-		2024-06-25	0.0001086
Patient	43	88	5	Escherichia coli	3.30	2.24163	50330	8.65%	1767	0.07%	-		2024-06-25	0.0001086
Patient	43	88	5	Corynebacterium aurimucosum	2.97	-	-	-	-	-	-		2024-06-25	0.0001086
Patient	43	88	5	Malassezia restricta	2024-02-02	2.10182	-	-	-	-	-		2024-06-25	0.0001086
Patient	43	88	5	Enterococcus faecium	1.92	2.05651	2102	0.36%	1782	0.07%	-		2024-06-25	0.0001086
Patient	43	88	5	Staphylococcus epidermidis	1.84	2.70795	2282	0.39%	1813	0.07%	-		2024-06-25	0.0001086
Patient	43	88	5	Staphylococcus haemolyticus	1.23	2.32662	7579	1.30%	1775	0.07%	-		2024-06-25	0.0001086
Patient	43	88	5	Staphylococcus hominis	0.89	0.68298	1413	0.24%	-	-	-		2024-06-25	0.0001086
Patient	43	88	5	Cutibacterium namnetense	0.78	-	-	-	-	-	-		2024-06-25	0.0001086
Patient	43	88	5	Cloacibacterium normanense	0.77	0.07263	1086	0.19%	-	-	-		2024-06-25	0.0001086
Patient	43	88	5	Ralstonia pickettii	0.57	1.41451	2381	0.41%	649	0.02%	-		2024-06-25	0.0001086
Patient	43	88	5	Kocuria rhizophila	0.35	0.48389	305	0.05%	-	-	-		2024-06-25	0.0001086
Patient	43	88	5	Burkholderia pseudomallei	-	-	7944	1.37%	3	0.00%	-		2024-06-25	0.0001086
Patient	43	88	5	Candidatus Portiera aleyrodidarum	-	-	15043	2.59%	1	0.00%	-		2024-06-25	0.0001086
Patient	43	88	5	Enhydrobacter aerosaccus	-	14.31246	-	-	-	-	-		2024-06-25	0.0001086
Patient	43	88	5	Homo sapiens	-	-	-	-	2524903	95.12%	-		2024-06-25	0.0001086
Patient	43	88	5	Klebsiella pneumoniae	-	-	52840	9.08%	906	0.03%	-		2024-06-25	0.0001086
Patient	43	88	5	Pasteurella multocida	-	-	15703	2.70%	7	0.00%	-		2024-06-25	0.0001086
Patient	43	88	5	Plantactinospra sp BB1	-	-	18601	3.20%	-	-	-		2024-06-25	0.0001086
Patient	43	88	5	Plantactinospra sp BC1	-	-	7387	1.27%	-	-	-		2024-06-25	0.0001086
Patient	43	88	5	Propionibacterium namnetense	-	0.23668	-	-	-	-	-		2024-06-25	0.0001086
Patient	43	88	5	Ralstonia insidiosa	-	0.42574	1468	0.25%	1496	0.06%	-		2024-06-25	0.0001086
Patient	43	88	5	Ralstonia solanacearum	-	-	5904	1.02%	54	0.00%	-		2024-06-25	0.0001086
Patient	43	88	5	Salmonella enterica	-	-	10063	1.73%	7	0.00%	-		2024-06-25	0.0001086
Patient	43	88	5	Staphylococcus aureus	-	-	134030	23.04%	153	0.01%	-		2024-06-25	0.0001086
Patient	43	88	5	Streptomyces sp RLB1-8	-	-	9527	1.64%	-	-	-		2024-06-25	0.0001086
Patient	43	88	5	Yersinia enterocolitica	-	-	23401	4.02%	5	0.00%	-		2024-06-25	0.0001086
Patient	43	88	5	Paracoccus yeei	0.03	-	-	-	-	-	-		2024-06-25	0.0001086
Patient	14	36	3	Staphylococcus hominis	-	-	131	0.12%	-	-	SCN	No	2024-07-25	0.0001032
Patient	14	36	3	Cutibacterium acnes	94.88	100	8717	8.18%	8250	1.56%	-		2024-07-25	0.0001032
Patient	14	36	3	GGB2722 SGB3663	4.64	-	-	-	-	-	-		2024-07-25	0.0001032
Patient	14	36	3	Burkholderia pseudomallei	-	-	2052	1.93%	1	0.00%	-		2024-07-25	0.0001032
Patient	14	36	3	Candidatus Portiera aleyrodidarum	-	-	9548	8.96%	-	-	-		2024-07-25	0.0001032
Patient	14	36	3	Escherichia coli	-	-	1378	1.29%	71	0.01%	-		2024-07-25	0.0001032
Patient	14	36	3	Homo sapiens	-	-	-	-	508022	95.90%	-		2024-07-25	0.0001032
Patient	14	36	3	Klebsiella pneumoniae	-	-	12662	11.89%	909	0.17%	-		2024-07-25	0.0001032
Patient	14	36	3	Pasteurella multocida	-	-	4260	4.00%	1	0.00%	-		2024-07-25	0.0001032
Patient	14	36	3	Ralstonia solanacearum	-	-	1399	1.31%	5	0.00%	-		2024-07-25	0.0001032
Patient	14	36	3	Salmonella enterica	-	-	2648	2.49%	-	-	-		2024-07-25	0.0001032
Patient	14	36	3	Staphylococcus aureus	-	-	10554	9.91%	25	0.00%	-		2024-07-25	0.0001032
Patient	14	36	3	Staphylococcus haemolyticus	-	-	1491	1.40%	33	0.01%	-		2024-07-25	0.0001032
Patient	14	36	3	Staphylococcus lugdunensis	-	-	52	0.05%	49	0.01%	-		2024-07-25	0.0001032
Patient	14	36	3	Streptomyces sp ICC4	-	-	14953	14.04%	-	-	-		2024-07-25	0.0001032
Patient	14	36	3	Yersinia enterocolitica	-	-	14803	13.90%	-	-	-		2024-07-25	0.0001032
Patient	14	36	3	Bartonella henselae	0.48	-	-	-	-	-	-		2024-07-25	0.0001032
Patient	44	86	5	Bacillus sp BD59S	-	-	768	1.19%	-	-	-		2024-07-25	0.0001015
Patient	44	86	5	Bacillus thuringiensis	-	-	1181	1.82%	7	0.00%	-		2024-07-25	0.0001015
Patient	44	86	5	Burkholderia pseudomallei	-	-	1182	1.83%	-	-	-		2024-07-25	0.0001015
Patient	44	86	5	Candidatus Portiera aleyrodidarum	-	-	4399	6.79%	-	-	-		2024-07-25	0.0001015
Patient	44	86	5	Escherichia coli	-	-	898	1.39%	2	0.00%	-		2024-07-25	0.0001015
Patient	44	86	5	Homo sapiens	-	-	-	-	367084	90.75%	-		2024-07-25	0.0001015
Patient	44	86	5	Klebsiella pneumoniae	-	-	7012	10.83%	5	0.00%	-		2024-07-25	0.0001015
Patient	44	86	5	Pasteurella multocida	-	-	2583	3.99%	-	-	-		2024-07-25	0.0001015
Patient	44	86	5	Plantactinospra sp BB1	-	-	1465	2.26%	-	-	-		2024-07-25	0.0001015
Patient	44	86	5	Salmonella enterica	-	-	1931	2.98%	1	0.00%	-		2024-07-25	0.0001015
Patient	44	86	5	Staphylococcus aureus	-	-	5490	8.48%	-	-	-		2024-07-25	0.0001015
Patient	44	86	5	Staphylococcus haemolyticus	-	-	924	1.43%	1	0.00%	-		2024-07-25	0.0001015
Patient	44	86	5	Streptomyces sp ICC4	-	-	16635	25.69%	-	-	-		2024-07-25	0.0001015
Patient	44	86	5	synthetic construct	-	-	-	-	6261	1.55%	-		2024-07-25	0.0001015
Patient	44	86	5	Yersinia enterocolitica	-	-	6604	10.20%	-	-	-		2024-07-25	0.0001015
Patient	17	42	2	Staphylococcus capitis	-	-	125	0.09%	-	-	Staphylococcus capitis	No	2024-08-25	0.0000899
Patient	17	42	2	Cutibacterium acnes	22.88	29.475	10545	7.27%	12708	2.33%	-		2024-08-25	0.0000899
Patient	17	42	2	Escherichia coli	2024-01-21	27.72821	5052	3.48%	7979	1.46%	-		2024-08-25	0.0000899
Patient	17	42	2	Bartonella henselae	10.50	12.64818	4052	2.79%	4045	0.74%	-		2024-08-25	0.0000899
Patient	17	42	2	Moraxella osloensis	8.88	-	4438	3.06%	4550	0.84%	-		2024-08-25	0.0000899
Patient	17	42	2	Enterococcus faecalis	6.97	8.24022	3918	2.70%	3710	0.68%	-		2024-08-25	0.0000899
Patient	17	42	2	Pseudomonas stutzeri	5.28	-	7441	5.13%	7179	1.32%	-		2024-08-25	0.0000899
Patient	17	42	2	GGB2722 SGB3663	4.45	-	-	-	-	-	-		2024-08-25	0.0000899
Patient	17	42	2	Kocuria rhizophila	3.80	4.38957	441	0.30%	-	-	-		2024-08-25	0.0000899
Patient	17	42	2	Staphylococcus aureus	3.72	5.66127	9989	6.89%	3344	0.61%	-		2024-08-25	0.0000899
Patient	17	42	2	Staphylococcus hominis	2.97	2.68408	1598	1.10%	-	-	-		2024-08-25	0.0000899
Patient	17	42	2	Micrococcus luteus	2.82	3.0763	1782	1.23%	-	-	-		2024-08-25	0.0000899
Patient	17	42	2	Bacillus thuringiensis	-	-	1605	1.11%	39	0.01%	-		2024-08-25	0.0000899
Patient	17	42	2	Enhydrobacter aerosaccus	-	3.90414	-	-	-	-	-		2024-08-25	0.0000899
Patient	17	42	2	Enterobacter cloacae	-	-	2001	1.38%	14	0.00%	-		2024-08-25	0.0000899
Patient	17	42	2	Homo sapiens	-	-	-	-	421669	77.41%	-		2024-08-25	0.0000899
Patient	17	42	2	Klebsiella pneumoniae	-	-	41740	28.78%	182	0.03%	-		2024-08-25	0.0000899
Patient	17	42	2	Paracoccus sp Arc7-R13	-	-	1957	1.35%	-	-	-		2024-08-25	0.0000899
Patient	17	42	2	Pasteurella multocida	-	-	8522	5.88%	9	0.00%	-		2024-08-25	0.0000899
Patient	17	42	2	Pseudomonas aeruginosa	-	-	2492	1.72%	3390	0.62%	-		2024-08-25	0.0000899
Patient	17	42	2	Staphylococcus haemolyticus	-	-	5480	3.78%	156	0.03%	-		2024-08-25	0.0000899
Patient	17	42	2	Paracoccus haeundaensis	2024-04-02	-	-	-	-	-	-		2024-08-25	0.0000899
Patient	17	42	2	Erwinia gerundensis	1.86	0.922	1726	1.19%	2890	0.53%	-		2024-08-25	0.0000899
Patient	17	42	2	Dolosigranulum pigrum	2024-04-01	0.99704	693	0.48%	-	-	-		2024-08-25	0.0000899
Patient	17	42	2	Kocuria palustris	0.59	-	-	-	-	-	-		2024-08-25	0.0000899
Patient	17	42	2	Psychrobacter faecalis	0.42	-	-	-	-	-	-		2024-08-25	0.0000899
Patient	17	42	2	Gardnerella vaginalis	0.35	-	-	-	-	-	-		2024-08-25	0.0000899
Patient	17	42	2	Malassezia restricta	0.23	0.274	-	-	-	-	-		2024-08-25	0.0000899
Patient	17	42	2	Tepidimonas fonticaldi	0.11	-	-	-	-	-	-		2024-08-25	0.0000899
Patient	17	42	2	Chryseobacterium sp 6424	0.07	-	-	-	-	-	-		2024-08-25	0.0000899
Patient	2B	47	3	Cutibacterium acnes	69.20	78.20654	110976	19.98%	105614	10.93%	-		2024-08-25	0.0000879
Patient	2B	47	3	GGB2722 SGB3663	8.60	-	-	-	-	-	-		2024-08-25	0.0000879
Patient	2B	47	3	Staphylococcus epidermidis	3.76	5.53901	8466	1.52%	6763	0.70%	-		2024-08-25	0.0000879
Patient	2B	47	3	GGB6646 SGB9384	2.49	-	-	-	-	-	-		2024-08-25	0.0000879
Patient	2B	47	3	Cutibacterium namnetense	1.50	-	-	-	-	-	-		2024-08-25	0.0000879
Patient	2B	47	3	Corynebacterium aurimucosum	1.46	-	-	-	-	-	-		2024-08-25	0.0000879
Patient	2B	47	3	Paenibacillus glucanolyticus	1.37	1.64281	5086	0.92%	-	-	-		2024-08-25	0.0000879
Patient	2B	47	3	Streptococcus mitis	1.37	1.22499	3014	0.54%	1743	0.18%	-		2024-08-25	0.0000879
Patient	2B	47	3	Staphylococcus hominis	1.29	2.75042	3039	0.55%	-	-	-		2024-08-25	0.0000879
Patient	2B	47	3	Haemophilus parainfluenzae	1.19	0.65788	2875	0.52%	-	-	-		2024-08-25	0.0000879
Patient	2B	47	3	Moraxella osloensis	2024-12-01	1.01701	3343	0.60%	2519	0.26%	-		2024-08-25	0.0000879
Patient	2B	47	3	Cutibacterium granulosum	2024-11-01	0.85371	1741	0.31%	-	-	-		2024-08-25	0.0000879
Patient	2B	47	3	Malassezia restricta	2024-08-01	1.17771	-	-	-	-	-		2024-08-25	0.0000879
Patient	2B	47	3	Kocuria rhizophila	0.81	0.97607	460	0.08%	-	-	-		2024-08-25	0.0000879
Patient	2B	47	3	Rothia mucilaginosa	0.79	0.87183	2258	0.41%	997	0.10%	-		2024-08-25	0.0000879
Patient	2B	47	3	Corynebacterium pseudogenitalium	-	0.27711	-	-	-	-	-		2024-08-25	0.0000879
Patient	2B	47	3	Enhydrobacter aerosaccus	-	0.39108	-	-	-	-	-		2024-08-25	0.0000879
Patient	2B	47	3	Haemophilus spHMSC71H05	-	0.41712	-	-	-	-	-		2024-08-25	0.0000879
Patient	2B	47	3	Homo sapiens	-	-	-	-	772426	79.96%	-		2024-08-25	0.0000879
Patient	2B	47	3	Klebsiella pneumoniae	-	-	11482	2.07%	192	0.02%	-		2024-08-25	0.0000879
Patient	2B	47	3	Klebsiella variicola	-	-	7864	1.42%	1	0.00%	-		2024-08-25	0.0000879
Patient	2B	47	3	Micrococcus aloeverae	-	0.07237	-	-	-	-	-		2024-08-25	0.0000879
Patient	2B	47	3	Propionibacterium namnetense	-	1.42032	-	-	-	-	-		2024-08-25	0.0000879
Patient	2B	47	3	Ralstonia solanacearum	-	-	259233	46.68%	50	0.01%	-		2024-08-25	0.0000879
Patient	2B	47	3	Staphylococcus aureus	-	-	17527	3.16%	350	0.04%	-		2024-08-25	0.0000879
Patient	2B	47	3	Yersinia enterocolitica	-	-	7799	1.40%	8	0.00%	-		2024-08-25	0.0000879
Patient	2B	47	3	Staphylococcus capitis	0.41	0.6967	1455	0.26%	-	-	-		2024-08-25	0.0000879
Patient	2B	47	3	Corynebacterium mucifaciens	0.41	-	-	-	-	-	-		2024-08-25	0.0000879
Patient	2B	47	3	Micrococcus luteus	0.38	0.29738	2109	0.38%	-	-	-		2024-08-25	0.0000879
Patient	2B	47	3	Ralstonia pickettii	0.36	-	-	-	-	-	-		2024-08-25	0.0000879
Patient	2B	47	3	Rothia aeria	0.23	0.29059	1433	0.26%	-	-	-		2024-08-25	0.0000879
Patient	2B	47	3	Corynebacterium amycolatum	0.16	-	-	-	-	-	-		2024-08-25	0.0000879
Patient	20	50	4	Burkholderia pseudomallei	-	-	10653	9.34%	-	-	-		26.95	0.00005275
Patient	20	50	4	Candidatus Portiera aleyrodidarum	-	-	12936	11.34%	-	-	-		26.95	0.00005275
Patient	20	50	4	Escherichia coli	-	-	1386	1.22%	16	0.00%	-		26.95	0.00005275
Patient	20	50	4	Homo sapiens	-	-	-	-	541212	99.39%	-		26.95	0.00005275
Patient	20	50	4	Klebsiella pneumoniae	-	-	9850	8.64%	14	0.00%	-		26.95	0.00005275
Patient	20	50	4	Pasteurella multocida	-	-	3650	3.20%	1	0.00%	-		26.95	0.00005275
Patient	20	50	4	Plantactinospra sp BB1	-	-	1151	1.01%	-	-	-		26.95	0.00005275
Patient	20	50	4	Polynucleobacter necessarius	-	-	7193	6.31%	-	-	-		26.95	0.00005275
Patient	20	50	4	Salmonella enterica	-	-	11796	10.34%	1	0.00%	-		26.95	0.00005275
Patient	20	50	4	Staphylococcus aureus	-	-	11037	9.68%	3	0.00%	-		26.95	0.00005275
Patient	20	50	4	Staphylococcus haemolyticus	-	-	1293	1.13%	6	0.00%	-		26.95	0.00005275
Patient	20	50	4	Yersinia enterocolitica	-	-	21525	18.87%	-	-	-		26.95	0.00005275
Patient	21	51	3	Streptococcus anginosus	-	-	88	0.08%	69	0.01%	Streptococcus anginosus	Yes	21.07	0.00343
Patient	21	51	3	Porphyromonas gingivalis	58.35	79.3143	1826	1.75%	1126	0.22%	-		21.07	0.00343
Patient	21	51	3	Treponema lecithinolyticum	38.77	20.6857	-	-	-	-	-		21.07	0.00343
Patient	21	51	3	Campylobacter rectus	2.88	-	-	-	-	-	-		21.07	0.00343
Patient	21	51	3	Blattabacterium cuenoti	-	-	1658	1.59%	-	-	-		21.07	0.00343
Patient	21	51	3	Burkholderia pseudomallei	-	-	3582	3.44%	1	0.00%	-		21.07	0.00343
Patient	21	51	3	Candidatus Portiera aleyrodidarum	-	-	9658	9.28%	-	-	-		21.07	0.00343
Patient	21	51	3	Escherichia coli	-	-	1096	1.05%	2	0.00%	-		21.07	0.00343
Patient	21	51	3	Homo sapiens	-	-	-	-	515168	99.06%	-		21.07	0.00343
Patient	21	51	3	Klebsiella pneumoniae	-	-	20066	19.28%	1	0.00%	-		21.07	0.00343
Patient	21	51	3	Paracoccus mutanolyticus	-	-	1090	1.05%	-	-	-		21.07	0.00343
Patient	21	51	3	Pasteurella multocida	-	-	9219	8.86%	1	0.00%	-		21.07	0.00343
Patient	21	51	3	Ralstonia solanacearum	-	-	2307	2.22%	-	-	-		21.07	0.00343
Patient	21	51	3	Salmonella enterica	-	-	2421	2.33%	1	0.00%	-		21.07	0.00343
Patient	21	51	3	Staphylococcus aureus	-	-	13115	12.60%	4	0.00%	-		21.07	0.00343
Patient	21	51	3	Staphylococcus haemolyticus	-	-	3239	3.11%	-	-	-		21.07	0.00343
Patient	21	51	3	Streptococcus constellatus	-	-	-	-	200	0.04%	-		21.07	0.00343
Patient	21	51	3	Yersinia enterocolitica	-	-	17399	16.72%	-	-	-		21.07	0.00343
Patient	22	52	4	Blattabacterium cuenoti	-	-	1635	1.12%	-	-	-		26.97	0.00005235
Patient	22	52	4	Burkholderia pseudomallei	-	-	3840	2.64%	2	0.00%	-		26.97	0.00005235
Patient	22	52	4	Candidatus Portiera aleyrodidarum	-	-	16173	11.10%	-	-	-		26.97	0.00005235
Patient	22	52	4	Escherichia coli	-	-	1986	1.36%	17	0.00%	-		26.97	0.00005235
Patient	22	52	4	Homo sapiens	-	-	-	-	772236	99.34%	-		26.97	0.00005235
Patient	22	52	4	Klebsiella pneumoniae	-	-	19493	13.38%	8	0.00%	-		26.97	0.00005235
Patient	22	52	4	Klebsiella variicola	-	-	1914	1.31%	-	-	-		26.97	0.00005235
Patient	22	52	4	Pasteurella multocida	-	-	7207	4.95%	-	-	-		26.97	0.00005235
Patient	22	52	4	Salmonella enterica	-	-	4276	2.94%	-	-	-		26.97	0.00005235
Patient	22	52	4	Staphylococcus aureus	-	-	29774	20.44%	4	0.00%	-		26.97	0.00005235
Patient	22	52	4	Staphylococcus haemolyticus	-	-	2635	1.81%	10	0.00%	-		26.97	0.00005235
Patient	22	52	4	Yersinia enterocolitica	-	-	25818	17.73%	-	-	-		26.97	0.00005235
Patient	22	53	4	Aggregatibacter actinomycetemcomitans	100.00	100	1431	1.16%	1409	0.23%	Aggregatibacter actinomycetemcomitans	Yes	25.98	0.0001095
Patient	22	53	4	Blattabacterium cuenoti	-	-	1453	1.17%	-	-	-		25.98	0.0001095
Patient	22	53	4	Burkholderia pseudomallei	-	-	3933	3.18%	-	-	-		25.98	0.0001095
Patient	22	53	4	Candidatus Portiera aleyrodidarum	-	-	11110	8.98%	-	-	-		25.98	0.0001095
Patient	22	53	4	Escherichia coli	-	-	1339	1.08%	6	0.00%	-		25.98	0.0001095
Patient	22	53	4	Homo sapiens	-	-	-	-	602127	99.45%	-		25.98	0.0001095
Patient	22	53	4	Klebsiella pneumoniae	-	-	20488	16.56%	4	0.00%	-		25.98	0.0001095
Patient	22	53	4	Klebsiella variicola	-	-	4074	3.29%	-	-	-		25.98	0.0001095
Patient	22	53	4	Pasteurella multocida	-	-	8844	7.15%	-	-	-		25.98	0.0001095
Patient	22	53	4	Ralstonia solanacearum	-	-	2068	1.67%	-	-	-		25.98	0.0001095
Patient	22	53	4	Salmonella enterica	-	-	3039	2.46%	-	-	-		25.98	0.0001095
Patient	22	53	4	Staphylococcus aureus	-	-	14375	11.62%	1	0.00%	-		25.98	0.0001095
Patient	22	53	4	Staphylococcus haemolyticus	-	-	3239	2.62%	-	-	-		25.98	0.0001095
Patient	22	53	4	Streptomyces sp ICC1	-	-	8649	6.99%	-	-	-		25.98	0.0001095
Patient	22	53	4	Yersinia enterocolitica	-	-	18303	14.80%	1	0.00%	-		25.98	0.0001095
Patient	23	54	4	Burkholderia pseudomallei	-	-	3357	3.61%	-	-	-		26.75	0.00006185
Patient	23	54	4	Candidatus Portiera aleyrodidarum	-	-	8703	9.36%	-	-	-		26.75	0.00006185
Patient	23	54	4	Escherichia coli	-	-	2625	2.82%	21	0.00%	-		26.75	0.00006185
Patient	23	54	4	Homo sapiens	-	-	-	-	414383	98.11%	-		26.75	0.00006185
Patient	23	54	4	Klebsiella pneumoniae	-	-	18271	19.66%	274	0.06%	-		26.75	0.00006185
Patient	23	54	4	Klebsiella variicola	-	-	7751	8.34%	-	-	-		26.75	0.00006185
Patient	23	54	4	Pasteurella multocida	-	-	5405	5.81%	-	-	-		26.75	0.00006185
Patient	23	54	4	Ralstonia solanacearum	-	-	1429	1.54%	2	0.00%	-		26.75	0.00006185
Patient	23	54	4	Salmonella enterica	-	-	2129	2.29%	1	0.00%	-		26.75	0.00006185
Patient	23	54	4	Staphylococcus aureus	-	-	10184	10.96%	2	0.00%	-		26.75	0.00006185
Patient	23	54	4	Staphylococcus haemolyticus	-	-	1849	1.99%	15	0.00%	-		26.75	0.00006185
Patient	23	54	4	Yersinia enterocolitica	-	-	14924	16.06%	-	-	-		26.75	0.00006185
Patient	23	55	3	Cutibacterium acnes	-	-	-	-	4	0.00%	Cutibacterium acnes	Yes	27.66	0.00003155
Patient	23	55	3	Blattabacterium cuenoti	-	-	1725	1.10%	-	-	-		27.66	0.00003155
Patient	23	55	3	Burkholderia pseudomallei	-	-	6091	3.89%	-	-	-		27.66	0.00003155
Patient	23	55	3	Candidatus Portiera aleyrodidarum	-	-	11837	7.57%	-	-	-		27.66	0.00003155
Patient	23	55	3	Escherichia coli	-	-	1713	1.10%	-	-	-		27.66	0.00003155
Patient	23	55	3	Homo sapiens	-	-	-	-	812181	99.82%	-		27.66	0.00003155
Patient	23	55	3	Klebsiella pneumoniae	-	-	34641	22.15%	-	-	-		27.66	0.00003155
Patient	23	55	3	Paracoccus mutanolyticus	-	-	2098	1.34%	-	-	-		27.66	0.00003155
Patient	23	55	3	Pasteurella multocida	-	-	16372	10.47%	-	-	-		27.66	0.00003155
Patient	23	55	3	Ralstonia solanacearum	-	-	3529	2.26%	-	-	-		27.66	0.00003155
Patient	23	55	3	Salmonella enterica	-	-	2698	1.73%	-	-	-		27.66	0.00003155
Patient	23	55	3	Staphylococcus aureus	-	-	20644	13.20%	1	0.00%	-		27.66	0.00003155
Patient	23	55	3	Staphylococcus haemolyticus	-	-	6229	3.98%	-	-	-		27.66	0.00003155
Patient	23	55	3	Yersinia enterocolitica	-	-	21272	13.60%	-	-	-		27.66	0.00003155
Patient	23	56	3	Cutibacterium acnes	-	-	13	0.01%	12	0.00%	Cutibacterium acnes	Yes	26.85	0.00005725
Patient	23	56	3	Burkholderia pseudomallei	-	-	5038	3.58%	-	-	-		26.85	0.00005725
Patient	23	56	3	Candidatus Portiera aleyrodidarum	-	-	13748	9.78%	-	-	-		26.85	0.00005725
Patient	23	56	3	Homo sapiens	-	-	-	-	658659	99.53%	-		26.85	0.00005725
Patient	23	56	3	Klebsiella pneumoniae	-	-	28620	20.36%	1	0.00%	-		26.85	0.00005725
Patient	23	56	3	Paracoccus mutanolyticus	-	-	1586	1.13%	-	-	-		26.85	0.00005725
Patient	23	56	3	Pasteurella multocida	-	-	12999	9.25%	-	-	-		26.85	0.00005725
Patient	23	56	3	Ralstonia solanacearum	-	-	3480	2.48%	-	-	-		26.85	0.00005725
Patient	23	56	3	Salmonella enterica	-	-	3021	2.15%	-	-	-		26.85	0.00005725
Patient	23	56	3	Staphylococcus aureus	-	-	19371	13.78%	1	0.00%	-		26.85	0.00005725
Patient	23	56	3	Staphylococcus haemolyticus	-	-	4925	3.50%	2	0.00%	-		26.85	0.00005725
Patient	23	56	3	Yersinia enterocolitica	-	-	24712	17.58%	1	0.00%	-		26.85	0.00005725
Patient	23	57	3	Staphylococcus capitis	-	-	11	0.01%	-	-	SCN	No	26.51	0.00007395
Patient	23	57	3	Burkholderia pseudomallei	-	-	3831	3.48%	-	-	-		26.51	0.00007395
Patient	23	57	3	Candidatus Portiera aleyrodidarum	-	-	10870	9.87%	-	-	-		26.51	0.00007395
Patient	23	57	3	Homo sapiens	-	-	-	-	531537	99.74%	-		26.51	0.00007395
Patient	23	57	3	Klebsiella pneumoniae	-	-	23168	21.03%	-	-	-		26.51	0.00007395
Patient	23	57	3	Paracoccus mutanolyticus	-	-	1243	1.13%	-	-	-		26.51	0.00007395
Patient	23	57	3	Pasteurella multocida	-	-	10182	9.24%	-	-	-		26.51	0.00007395
Patient	23	57	3	Ralstonia solanacearum	-	-	2214	2.01%	1	0.00%	-		26.51	0.00007395
Patient	23	57	3	Salmonella enterica	-	-	2414	2.19%	-	-	-		26.51	0.00007395
Patient	23	57	3	Staphylococcus aureus	-	-	14238	12.92%	-	-	-		26.51	0.00007395
Patient	23	57	3	Staphylococcus epidermidis	-	-	23	0.02%	-	-	-		26.51	0.00007395
Patient	23	57	3	Staphylococcus haemolyticus	-	-	3821	3.47%	-	-	-		26.51	0.00007395
Patient	23	57	3	Yersinia enterocolitica	-	-	19473	17.67%	-	-	-		26.51	0.00007395
Patient	24	58	4	Fusobacterium nucleatum	100.00	100	967384	90.83%	400138	28.73%	Fusobacterium nucleatum	Yes	17.63	0.0366
Patient	24	58	4	Candidatus Portiera aleyrodidarum	-	-	11882	1.12%	3	0.00%	-		17.63	0.0366
Patient	24	58	4	Homo sapiens	-	-	-	-	413458	29.69%	-		17.63	0.0366
Patient	24	58	4	Yersinia enterocolitica	-	-	19656	1.85%	-	-	-		17.63	0.0366
Patient	25	59	3	Staphylococcus aureus	100.00	100	164062	53.64%	133365	12.87%	Staphylococcus aureus	Yes	NF
Patient	25	59	3	Burkholderia pseudomallei	-	-	6281	2.05%	-	-	-
Patient	25	59	3	Candidatus Portiera aleyrodidarum	-	-	11308	3.70%	-	-	-
Patient	25	59	3	Homo sapiens	-	-	-	-	882334	85.14%	-
Patient	25	59	3	Klebsiella pneumoniae	-	-	35847	11.72%	1	0.00%	-
Patient	25	59	3	Pasteurella multocida	-	-	17986	5.88%	-	-	-
Patient	25	59	3	Ralstonia solanacearum	-	-	3299	1.08%	-	-	-
Patient	25	59	3	Staphylococcus haemolyticus	-	-	7569	2.47%	-	-	-
Patient	25	59	3	Yersinia enterocolitica	-	-	19394	6.34%	-	-	-
Patient	2B	47	3	Brachybacterium sp Marseille Q2903	0.16	-	-	-	-	-	-		2024-08-25	0.0000879
Patient	2B	47	3	Acinetobacter lwoffii	0.14	-	-	-	-	-	-		2024-08-25	0.0000879
Patient	2B	47	3	Corynebacterium jeikeium	0.12	-	-	-	-	-	-		2024-08-25	0.0000879
Patient	2B	47	3	Escherichia coli	0.12	-	6019	1.08%	993	0.10%	-		2024-08-25	0.0000879
Patient	2B	47	3	Neisseria subflava	0.10	-	-	-	-	-	-		2024-08-25	0.0000879
Patient	2B	47	3	Acinetobacter johnsonii	0.08	-	-	-	-	-	-		2024-08-25	0.0000879
Patient	2B	47	3	Streptococcus oralis	0.06	0.97107	1005	0.18%	-	-	-		2024-08-25	0.0000879
Patient	2B	47	3	Corynebacterium durum	0.05	-	-	-	-	-	-		2024-08-25	0.0000879
Patient	2B	47	3	Gardnerella vaginalis	0.05	0.24829	1170	0.21%	482	0.05%	-		2024-08-25	0.0000879
Patient	2B	47	3	Jeotgalicoccus coquinae	0.03	-	-	-	-	-	-		2024-08-25	0.0000879
Patient	2B	47	3	Ligilactobacillus salivarius	0.01	-	-	-	-	-	-		2024-08-25	0.0000879
Patient	8	19	1	Aeromonas caviae	-	-	3394	2.51%	-	-	-		2024-01-26	0.0000634
Patient	8	19	1	Burkholderia pseudomallei	-	-	6807	5.03%	-	-	-		2024-01-26	0.0000634
Patient	8	19	1	Candidatus Portiera aleyrodidarum	-	-	11369	8.40%	-	-	-		2024-01-26	0.0000634
Patient	8	19	1	Escherichia coli	-	-	1671	1.23%	13	0.00%	-		2024-01-26	0.0000634
Patient	8	19	1	Homo sapiens	-	-	-	-	677319	99.50%	-		2024-01-26	0.0000634
Patient	8	19	1	Klebsiella pneumoniae	-	-	18545	13.69%	4	0.00%	-		2024-01-26	0.0000634
Patient	8	19	1	Pasteurella multocida	-	-	8011	5.92%	-	-	-		2024-01-26	0.0000634
Patient	8	19	1	Polynucleobacter necessarius	-	-	22631	16.71%	-	-	-		2024-01-26	0.0000634
Patient	8	19	1	Ralstonia solanacearum	-	-	1705	1.26%	-	-	-		2024-01-26	0.0000634
Patient	8	19	1	Salmonella enterica	-	-	3268	2.41%	-	-	-		2024-01-26	0.0000634
Patient	8	19	1	Staphylococcus aureus	-	-	13993	10.33%	1	0.00%	-		2024-01-26	0.0000634
Patient	8	19	1	Staphylococcus haemolyticus	-	-	2768	2.04%	1	0.00%	-		2024-01-26	0.0000634
Patient	8	19	1	Yersinia enterocolitica	-	-	18772	13.86%	-	-	-		2024-01-26	0.0000634
Patient	10	21	1	Burkholderia pseudomallei	-	-	1652	3.62%	-	-	-		2024-01-26	0.00012
Patient	10	21	1	Candidatus Portiera aleyrodidarum	-	-	5072	11.12%	-	-	-		2024-01-26	0.00012
Patient	10	21	1	Cutibacterium acnes	-	-	19	0.04%	18	0.01%	-		2024-01-26	0.00012
Patient	10	21	1	Escherichia coli	-	-	534	1.17%	2	0.00%	-		2024-01-26	0.00012
Patient	10	21	1	Homo sapiens	-	-	-	-	239720	99.83%	-		2024-01-26	0.00012
Patient	10	21	1	Klebsiella pneumoniae	-	-	8500	18.64%	-	-	-		2024-01-26	0.00012
Patient	10	21	1	Paracoccus mutanolyticus	-	-	472	1.04%	-	-	-		2024-01-26	0.00012
Patient	10	21	1	Pasteurella multocida	-	-	3991	8.75%	-	-	-		2024-01-26	0.00012
Patient	10	21	1	Ralstonia solanacearum	-	-	1218	2.67%	-	-	-		2024-01-26	0.00012
Patient	10	21	1	Salmonella enterica	-	-	1272	2.79%	-	-	-		2024-01-26	0.00012
Patient	10	21	1	Staphylococcus aureus	-	-	6636	14.56%	1	0.00%	-		2024-01-26	0.00012
Patient	10	21	1	Staphylococcus haemolyticus	-	-	1458	3.20%	-	-	-		2024-01-26	0.00012
Patient	10	21	1	Streptococcus pneumoniae	-	-	467	1.02%	-	-	-		2024-01-26	0.00012
Patient	10	21	1	Yersinia enterocolitica	-	-	9102	19.96%	-	-	-		2024-01-26	0.00012
Patient	4	2	1	Bacillus cereus	-	-	882	1.21%	1	0.00%	-		2024-02-26	0.00011
Patient	4	2	1	Burkholderia pseudomallei	-	-	2580	3.54%	3	0.00%	-		2024-02-26	0.00011
Patient	4	2	1	Candidatus Portiera aleyrodidarum	-	-	5711	7.84%	-	-	-		2024-02-26	0.00011
Patient	4	2	1	Escherichia coli	-	-	1051		131	0.02%	-		2024-02-26	0.00011
Patient	4	2	1	Homo sapiens	-	-	-	-	519138	97.33%	-		2024-02-26	0.00011
Patient	4	2	1	Klebsiella pneumoniae	-	-	13562	18.63%	42	0.01%	-		2024-02-26	0.00011
Patient	4	2	1	Klebsiella variicola	-	-	1164	1.60%	-	-	-		2024-02-26	0.00011
Patient	4	2	1	Paracoccus mutanolyticus	-	-	730	1.00%	-	-	-		2024-02-26	0.00011
Patient	4	2	1	Pasteurella multocida	-	-	5351	7.35%	-	-	-		2024-02-26	0.00011
Patient	4	2	1	Ralstonia solanacearum	-	-	991	1.36%	22	0.00%	-		2024-02-26	0.00011
Patient	4	2	1	Salmonella enterica	-	-	1721	2.36%	5	0.00%	-		2024-02-26	0.00011
Patient	4	2	1	Staphylococcus aureus	-	-	8393	11.53%	21	0.00%	-		2024-02-26	0.00011
Patient	4	2	1	Staphylococcus haemolyticus	-	-	2101	2.89%	18	0.00%	-		2024-02-26	0.00011
Patient	4	2	1	Yersinia enterocolitica	-	-	9052	12.43%	2	0.00%	-		2024-02-26	0.00011
Patient	4	2	1	Streptococcus intermedius	94.78	-	1987	2.73%	769	0.14%	-		2024-02-26	0.00011
Patient	4	2	1	Cutibacterium acnes	5.22	-	984	1.35%	916	0.17%	-		2024-02-26	0.00011
Patient	30	68	4	Bacillus cereus	-	-	1099	1.15%	-	-	-		2024-05-26	0.00002835
Patient	30	68	4	Blattabacterium cuenoti	-	-	1294	1.36%	-	-	-		2024-05-26	0.00002835
Patient	30	68	4	Burkholderia pseudomallei	-	-	3874	4.06%	-	-	-		2024-05-26	0.00002835
Patient	30	68	4	Candidatus Portiera aleyrodidarum	-	-	5816	6.10%	-	-	-		2024-05-26	0.00002835
Patient	30	68	4	Escherichia coli	-	-	1118	1.17%	1	0.00%	-		2024-05-26	0.00002835
Patient	30	68	4	Homo sapiens	-	-	-	-	548331	99.65%	-		2024-05-26	0.00002835
Patient	30	68	4	Klebsiella pneumoniae	-	-	22557	23.65%	7	0.00%	-		2024-05-26	0.00002835
Patient	30	68	4	Paracoccus mutanolyticus	-	-	1351	1.42%	-	-	-		2024-05-26	0.00002835
Patient	30	68	4	Pasteurella multocida	-	-	10867	11.39%	-	-	-		2024-05-26	0.00002835
Patient	30	68	4	Ralstonia solanacearum	-	-	2563	2.69%	-	-	-		2024-05-26	0.00002835
Patient	30	68	4	Salmonella enterica	-	-	1518	1.59%	-	-	-		2024-05-26	0.00002835
Patient	30	68	4	Staphylococcus aureus	-	-	13002	13.63%	2	0.00%	-		2024-05-26	0.00002835
Patient	30	68	4	Staphylococcus haemolyticus	-	-	4098	4.30%	-	-	-		2024-05-26	0.00002835
Patient	30	68	4	Yersinia enterocolitica	-	-	9836	10.31%	-	-	-		2024-05-26	0.00002835
Patient	3	8	1	Dermococcus sp,	-	-	-	-	-	-	-	No	2024-05-26	0.0000891
Patient	3	8	1	Burkholderia pseudomallei	-	-	4182	1.09%	12	0.00%	-		2024-05-26	0.0000891
Patient	3	8	1	Enhydrobacter aerosaccus	-	0.14563	-	-	-	-	-		2024-05-26	0.0000891
Patient	3	8	1	Homo sapiens	-	-	-	-	610593	65.64%	-		2024-05-26	0.0000891
Patient	3	8	1	Klebsiella pneumoniae	-	-	26514	6.90%	531	0.06%	-		2024-05-26	0.0000891
Patient	3	8	1	Pasteurella multocida	-	-	8882	2.31%	2	0.00%	-		2024-05-26	0.0000891
Patient	3	8	1	Staphylococcus aureus	-	-	9511	2.47%	190	0.02%	-		2024-05-26	0.0000891
Patient	3	8	1	Staphylococcus haemolyticus	-	-	3842	1.00%	115	0.01%	-		2024-05-26	0.0000891
Patient	3	8	1	Streptococcus mitis	-	12.03355	1078	0.28%	914	0.10%	-		2024-05-26	0.0000891
Patient	3	8	1	Yersinia enterocolitica	-	-	5566	1.45%	10	0.00%	-		2024-05-26	0.0000891
Patient	3	8	1	Streptococcus pneumoniae	78.30	68.13287	206160	53.63%	164545	17.69%			2024-05-26	0.0000891
Patient	3	8	1	Cutibacterium acnes	9.33	10.61108	21648	5.63%	20560	2.21%	-		2024-05-26	0.0000891
Patient	3	8	1	Micrococcus luteus	3.61	3.21299	7969	2.07%	-	-	-		2024-05-26	0.0000891
Patient	3	8	1	Escherichia coli	2.35	0.88921	5758	1.50%	7431	0.80%	-		2024-05-26	0.0000891
Patient	3	8	1	Kocuria rhizophila	2024-02-02	2.13796	1173	0.31%	-	-	-		2024-05-26	0.0000891
Patient	3	8	1	Moraxella osloensis	1.69	1.67589	4184	1.09%	3365	0.36%	-		2024-05-26	0.0000891
Patient	3	8	1	GGB2722 SGB3663	1.46	-	-	-	-	-	-		2024-05-26	0.0000891
Patient	3	8	1	Bifidobacterium bifidum	0.84	0.93702	1816	0.47%	1346	0.14%	-		2024-05-26	0.0000891
Patient	3	8	1	Malassezia restricta	0.20	0.2238	-	-	-	-	-		2024-05-26	0.0000891
Patient	3	8	1	Paracoccus yeei	0.10	-	-	-	-	-	-		2024-05-26	0.0000891
Patient	3	8	1	Paracoccus salipaludis	0.07	-	-	-	-	-	-		2024-05-26	0.0000891
Patient	3	8	1	Undibacterium oligocarboniphilum	0.03	-	-	-	-	-	-		2024-05-26	0.0000891
Patient	10	22	1	Burkholderia pseudomallei	-	-	2471	3.65%	-	-	-		2024-06-26	0.0000862
Patient	10	22	1	Candidatus Portiera aleyrodidarum	-	-	7275	10.73%	-	-	-		2024-06-26	0.0000862
Patient	10	22	1	Cutibacterium acnes	-	-	50	0.07%	48	0.01%	-		2024-06-26	0.0000862
Patient	10	22	1	Escherichia coli	-	-	787	1.16%	1	0.00%	-		2024-06-26	0.0000862
Patient	10	22	1	Homo sapiens	-	-	-	-	363214	99.79%	-		2024-06-26	0.0000862
Patient	10	22	1	Klebsiella pneumoniae	-	-	13097	19.33%	-	-	-		2024-06-26	0.0000862
Patient	10	22	1	Paracoccus mutanolyticus	-	-	731	1.08%	-	-	-		2024-06-26	0.0000862
Patient	10	22	1	Pasteurella multocida	-	-	6266	9.25%	-	-	-		2024-06-26	0.0000862
Patient	10	22	1	Ralstonia solanacearum	-	-	1361	2.01%	-	-	-		2024-06-26	0.0000862
Patient	10	22	1	Salmonella enterica	-	-	1775	2.62%	-	-	-		2024-06-26	0.0000862
Patient	10	22	1	Staphylococcus aureus	-	-	9629	14.21%	1	0.00%	-		2024-06-26	0.0000862
Patient	10	22	1	Staphylococcus haemolyticus	-	-	2169	3.20%	-	-	-		2024-06-26	0.0000862
Patient	10	22	1	Streptococcus pneumoniae	-	-	728	1.07%	1	0.00%	-		2024-06-26	0.0000862
Patient	10	22	1	Yersinia enterocolitica	-	-	12770	18.84%	-	-	-		2024-06-26	0.0000862
Patient	12	26	2	Bacillus thuringiensis	-	-	6153	9.42%	5	0.00%	-		2024-06-26	0.00147
Patient	12	26	2	Bacteroides vulgatus	-	100	1791	2.74%	-	-	-		2024-06-26	0.00147
Patient	12	26	2	Burkholderia pseudomallei	-	-	992	1.52%	-	-	-		2024-06-26	0.00147
Patient	12	26	2	Enterobacter cloacae	-	-	2163	3.31%	-	-	-		2024-06-26	0.00147
Patient	12	26	2	Homo sapiens	-	-	-	-	181700	91.89%	-		2024-06-26	0.00147
Patient	12	26	2	Klebsiella pneumoniae	-	-	24734	37.86%	2	0.00%	-		2024-06-26	0.00147
Patient	12	26	2	Neisseria gonorrhoeae	-	-	1221	1.87%	-	-	-		2024-06-26	0.00147
Patient	12	26	2	Pasteurella multocida	-	-	9001	13.78%	-	-	-		2024-06-26	0.00147
Patient	12	26	2	Ralstonia solanacearum	-	-	1532	2.34%	-	-	-		2024-06-26	0.00147
Patient	12	26	2	Staphylococcus aureus	-	-	8438	12.92%	-	-	-		2024-06-26	0.00147
Patient	12	26	2	Staphylococcus haemolyticus	-	-	4916	7.52%	-	-	-		2024-06-26	0.00147
Patient	19	45	3	Cutibacterium acnes	100.00	100	1025	15.24%	935	1.91%	-		2024-07-26	0.000286
Patient	19	45	3	Aeromonas caviae	-	-	303	4.51%	-	-	-		2024-07-26	0.000286
Patient	19	45	3	Bacillus cereus	-	-	71	1.06%	-	-	-		2024-07-26	0.000286
Patient	19	45	3	Blattabacterium cuenoti	-	-	76	1.13%	-	-	-		2024-07-26	0.000286
Patient	19	45	3	Burkholderia pseudomallei	-	-	126	1.87%	-	-	-		2024-07-26	0.000286
Patient	19	45	3	Candidatus Portiera aleyrodidarum	-	-	338	5.03%	-	-	-		2024-07-26	0.000286
Patient	19	45	3	Escherichia coli	-	-	391	5.81%	33	0.07%	-		2024-07-26	0.000286
Patient	19	45	3	Homo sapiens	-	-	-	-	46736	95.24%	-		2024-07-26	0.000286
Patient	19	45	3	Klebsiella pneumoniae	-	-	981	14.59%	28	0.06%	-		2024-07-26	0.000286
Patient	19	45	3	Klebsiella variicola	-	-	272	4.05%	-	-	-		2024-07-26	0.000286
Patient	19	45	3	Moraxella osloensis	-	-	88	1.31%	70	0.14%	-		2024-07-26	0.000286
Patient	19	45	3	Pasteurella multocida	-	-	303	4.51%	-	-	-		2024-07-26	0.000286
Patient	19	45	3	Plantactinospra sp BB1	-	-	77	1.15%	-	-	-		2024-07-26	0.000286
Patient	19	45	3	Ralstonia pickettii	-	-	103	1.53%	21	0.04%	-		2024-07-26	0.000286
Patient	19	45	3	Ralstonia solanacearum	-	-	88	1.31%	1	0.00%	-		2024-07-26	0.000286
Patient	19	45	3	Salmonella enterica	-	-	111	1.65%	-	-	-		2024-07-26	0.000286
Patient	19	45	3	Staphylococcus aureus	-	-	599	8.91%	-	-	-		2024-07-26	0.000286
Patient	19	45	3	Staphylococcus epidermidis	-	-	76	1.13%	49	0.10%	-		2024-07-26	0.000286
Patient	19	45	3	Staphylococcus haemolyticus	-	-	115	1.71%	2	0.00%	-		2024-07-26	0.000286
Patient	19	45	3	Yersinia enterocolitica	-	-	598	8.89%	-	-	-		2024-07-26	0.000286
Patient	2B	48	3	Staphylococcus pasteuri	-	-	447	0.12%	-	-	Staphylococcus pasteuri	No	2024-09-26	0.00005355
Patient	2B	48	3	Staphylococcus warneri	-	-	138	0.04%	-	-	-	No	2024-09-26	0.00005355
Patient	2B	48	3	Cutibacterium acnes	56.35	65.93742	121324	32.21%	115036	9.76%	-		2024-09-26	0.00005355
Patient	2B	48	3	Staphylococcus epidermidis	18.77	24.25596	47568	12.63%	37679	3.20%	-		2024-09-26	0.00005355
Patient	2B	48	3	GGB2722 SGB3663	11.40	-	-	-	-	-	-		2024-09-26	0.00005355
Patient	2B	48	3	GGB6646 SGB9384	4.76	-	-	-	-	-	-		2024-09-26	0.00005355
Patient	2B	48	3	Cutibacterium granulosum	3.67	3.36273	6730	1.79%	-	-	-		2024-09-26	0.00005355
Patient	2B	48	3	Streptococcus mitis	3.39	5.00486	8776	2.33%	5122	0.43%	-		2024-09-26	0.00005355
Patient	2B	48	3	Burkholderia pseudomallei	-	-	4277	1.14%	2	0.00%	-		2024-09-26	0.00005355
Patient	2B	48	3	Candidatus Portiera aleyrodidarum	-	-	12442	3.30%	-	-	-		2024-09-26	0.00005355
Patient	2B	48	3	Homo sapiens	-	-	-	-	969538	82.27%	-		2024-09-26	0.00005355
Patient	2B	48	3	Klebsiella pneumoniae	-	-	32615	8.66%	34	0.00%	-		2024-09-26	0.00005355
Patient	2B	48	3	Klebsiella variicola	-	-	6309	1.68%	3	0.00%	-		2024-09-26	0.00005355
Patient	2B	48	3	Pasteurella multocida	-	-	11284	3.00%	13	0.00%	-		2024-09-26	0.00005355
Patient	2B	48	3	Propionibacterium namnetense	-	1.25468	-	-	-	-	-		2024-09-26	0.00005355
Patient	2B	48	3	Staphylococcus aureus	-	-	30999	8.23%	488	0.04%	-		2024-09-26	0.00005355
Patient	2B	48	3	Staphylococcus haemolyticus	-	-	4242	1.13%	82	0.01%	-		2024-09-26	0.00005355
Patient	2B	48	3	Yersinia enterocolitica	-	-	21195	5.63%	1	0.00%			2024-09-26	0.00005355
Patient	2B	48	3	Cutibacterium namnetense	0.71	-	-	-	-	-	-		2024-09-26	0.00005355
Patient	2B	48	3	Haemophilus paraphrohaemolyticus	0.40	0.01322	-	-	-	-	-		2024-09-26	0.00005355
Patient	2B	48	3	Corynebacterium aurimucosum	0.22	-	-	-	-	-	-		2024-09-26	0.00005355
Patient	2B	48	3	Moraxella osloensis	0.14	0.05349	1019	0.27%	804	0.07%	-		2024-09-26	0.00005355
Patient	2B	48	3	Haemophilus haemolyticus	0.10	-	-	-	-	-	-		2024-09-26	0.00005355
Patient	2B	48	3	Malassezia restricta	0.10	0.11764	-	-	-	-	-		2024-09-26	0.00005355
Patient	1	4	1	Streptococcus intermedius	100.00	-	-	-	-	-	-		27.0	0.0000479
Patient	1	4	1	Bacillus cereus	-	-	1172	1.14%	2	0.00%	-		27.0	0.0000479
Patient	1	4	1	Burkholderia pseudomallei	-	-	2539	2.48%	-	-	-		27.0	0.0000479
Patient	1	4	1	Candidatus Portiera aleyrodidarum	-	-	9212	8.98%	-	-	-		27.0	0.0000479
Patient	1	4	1	Escherichia coli	-	-	1393	1.36%	40	0.01%	-		27.0	0.0000479
Patient	1	4	1	Homo sapiens	-	-	-	-	667696	98.42%	-		27.0	0.0000479
Patient	1	4	1	Klebsiella pneumoniae	-	-	13502	13.17%	47	0.01%	-		27.0	0.0000479
Patient	1	4	1	Klebsiella variicola	-	-	6704	6.54%	-	-	-		27.0	0.0000479
Patient	1	4	1	Pasteurella multocida	-	-	6818	6.65%	-	-	-		27.0	0.0000479
Patient	1	4	1	Ralstonia solanacearum	-	-	1558	1.52%	4	0.00%	-		27.0	0.0000479
Patient	1	4	1	Salmonella enterica	-	-	2627	2.56%	-	-	-		27.0	0.0000479
Patient	1	4	1	Staphylococcus aureus	-	-	12090	11.79%	11	0.00%	-		27.0	0.0000479
Patient	1	4	1	Staphylococcus haemolyticus	-	-	2083	2.03%	9	0.00%	-		27.0	0.0000479
Patient	1	4	1	Streptomyces sp ICC1	-	-	6961	6.79%	-	-	-		27.0	0.0000479
Patient	1	4	1	Yersinia enterocolitica	-	-	14135	13.79%	1	0.00%	-		27.0	0.0000479
Patient	2B	46	3	Staphylococcus epidermidis	1.73	3.03562	1487	0.80%	1142	0.17%	Staphylococcus epidermidis	No	2024-01-27	0.00004835
Patient	2B	46	3	Cutibacterium acnes	84.83	89.46058	26655	14.25%	25081	3.66%	-		2024-01-27	0.00004835
Patient	2B	46	3	GGB2722 SGB3663	5.69	-	-	-	-	-	-		2024-01-27	0.00004835
Patient	2B	46	3	Corynebacterium aurimucosum	5.50	-	-	-	-	-	-		2024-01-27	0.00004835
Patient	2B	46	3	Staphylococcus haemolyticus	0.74	1.40793	3384	1.81%	706	0.10%	-		2024-01-27	0.00004835
Patient	2B	46	3	Burkholderia pseudomallei	-	-	3440	1.84%	4	0.00%	-		2024-01-27	0.00004835
Patient	2B	46	3	Candidatus Portiera aleyrodidarum	-	-	15582	8.33%	1	0.00%	-		2024-01-27	0.00004835
Patient	2B	46	3	Corynebacterium jeikeium	-	0.41265	2436	1.30%	-	-	-		2024-01-27	0.00004835
Patient	2B	46	3	Corynebacterium pseudogenitalium	-	0.36973	-	-	-	-	-		2024-01-27	0.00004835
Patient	2B	46	3	Corynebacterium spHMSC08A12	-	2.89133	-	-	-	-	-		2024-01-27	0.00004835
Patient	2B	46	3	Haematobacter massiliensis	-	0.14087	903	0.48%	-	-	-		2024-01-27	0.00004835
Patient	2B	46	3	Homo sapiens	-	-	-	-	635019	92.75%	-		2024-01-27	0.00004835
Patient	2B	46	3	Klebsiella pneumoniae	-	-	20280	10.85%	55	0.01%	-		2024-01-27	0.00004835
Patient	2B	46	3	Pasteurella multocida	-	-	7199	3.85%	1	0.00%	-		2024-01-27	0.00004835
Patient	2B	46	3	Ralstonia pickettii	-	0.78828	1527	0.82%	384	0.06%	-		2024-01-27	0.00004835
Patient	2B	46	3	Ralstonia solanacearum	-	-	16018	8.57%	26	0.00%	-		2024-01-27	0.00004835
Patient	2B	46	3	Salmonella enterica	-	-	5448	2.91%	4	0.00%	-		2024-01-27	0.00004835
Patient	2B	46	3	Staphylococcus aureus	-	-	16307	8.72%	96	0.01%	-		2024-01-27	0.00004835
Patient	2B	46	3	Yersinia enterocolitica	-	-	27605	14.76%	1	0.00%	-		2024-01-27	0.00004835
Patient	2B	46	3	Malassezia restricta	0.56	0.62574	-	-	-	-	-		2024-01-27	0.00004835
Patient	2B	46	3	Bacillus idriensis	0.22	-	-	-	-	-	-		2024-01-27	0.00004835
Patient	2B	46	3	GGB6646 SGB9384	0.21	-	-	-	-	-	-		2024-01-27	0.00004835
Patient	2B	46	3	Moraxella osloensis	0.21	-	-	-	-	-	-		2024-01-27	0.00004835
Patient	2B	46	3	Gardnerella vaginalis	0.12	0.86727	632	0.34%	188	0.03%	-		2024-01-27	0.00004835
Patient	2B	46	3	Cutibacterium namnetense	0.12	-	-	-	-	-	-		2024-01-27	0.00004835
Patient	2B	46	3	Cutibacterium granulosum	0.08	-	-	-	-	-	-		2024-01-27	0.00004835
Patient	26	63	4	Bacillus cereus	-	-	1160	1.17%	-	-	-		2024-03-27	0.00004205
Patient	26	63	4	Blattabacterium cuenoti	-	-	1185	1.20%	-	-	-		2024-03-27	0.00004205
Patient	26	63	4	Burkholderia pseudomallei	-	-	4173	4.22%	1	0.00%	-		2024-03-27	0.00004205
Patient	26	63	4	Candidatus Portiera aleyrodidarum	-	-	5698	5.77%	1	0.00%	-		2024-03-27	0.00004205
Patient	26	63	4	Escherichia coli	-	-	1120	1.13%	3	0.00%	-		2024-03-27	0.00004205
Patient	26	63	4	Homo sapiens	-	-	-	-	556559	99.92%	-		2024-03-27	0.00004205
Patient	26	63	4	Klebsiella pneumoniae	-	-	23803	24.08%	4	0.00%	-		2024-03-27	0.00004205
Patient	26	63	4	Paracoccus mutanolyticus	-	-	1538	1.56%	-	-	-		2024-03-27	0.00004205
Patient	26	63	4	Pasteurella multocida	-	-	11866	12.01%	-	-	-		2024-03-27	0.00004205
Patient	26	63	4	Ralstonia solanacearum	-	-	2516	2.55%	-	-	-		2024-03-27	0.00004205
Patient	26	63	4	Salmonella enterica	-	-	1413	1.43%	-	-	-		2024-03-27	0.00004205
Patient	26	63	4	Staphylococcus aureus	-	-	13378	13.54%	-	-	-		2024-03-27	0.00004205
Patient	26	63	4	Staphylococcus haemolyticus	-	-	4653	4.71%	-	-	-		2024-03-27	0.00004205
Patient	26	63	4	Yersinia enterocolitica	-	-	9809	9.93%	-	-	-		2024-03-27	0.00004205
Patient	15	37	3	Cutibacterium acnes	78.22	77.62548	7401	5.08%	6911	1.19%	-		2024-04-27	0.000049
Patient	15	37	3	Staphylococcus hominis	18.25	22.37452	1802	1.24%	-	-	-		2024-04-27	0.000049
Patient	15	37	3	GGB2722 SGB3663	3.52	-	-	-	-	-	-		2024-04-27	0.000049
Patient	15	37	3	Burkholderia pseudomallei	-	-	12479	8.56%	-	-	-		2024-04-27	0.000049
Patient	15	37	3	Candidatus Portiera aleyrodidarum	-	-	19727	13.53%	-	-	-		2024-04-27	0.000049
Patient	15	37	3	Homo sapiens	-	-	-	-	559858	96.10%	-		2024-04-27	0.000049
Patient	15	37	3	Klebsiella pneumoniae	-	-	15242	10.46%	12	0.00%	-		2024-04-27	0.000049
Patient	15	37	3	Pasteurella multocida	-	-	4679	3.21%	1	0.00%	-		2024-04-27	0.000049
Patient	15	37	3	Ralstonia solanacearum	-	-	1795	1.23%	1	0.00%	-		2024-04-27	0.000049
Patient	15	37	3	Salmonella enterica	-	-	5253	3.60%	1	0.00%	-		2024-04-27	0.000049
Patient	15	37	3	Staphylococcus aureus	-	-	15492	10.63%	171	0.03%	-		2024-04-27	0.000049
Patient	15	37	3	Staphylococcus haemolyticus	-	-	1509	1.04%	157	0.03%	-		2024-04-27	0.000049
Patient	15	37	3	Yersinia enterocolitica	-	-	35061	24.06%	-	-	-		2024-04-27	0.000049
Patient	16	40	2	Staphylococcus sp,	-	-	-	-	-	-	Staphylococcus sp,	No	2024-06-27	0.0000417
Patient	16	40	2	Burkholderia pseudomallei	-	-	1138	1.92%	-	-	-		2024-06-27	0.0000417
Patient	16	40	2	Enterobacter cloacae	-	-	2509	4.23%	-	-	-		2024-06-27	0.0000417
Patient	16	40	2	Homo sapiens	-	-	-	-	171644	98.99%	-		2024-06-27	0.0000417
Patient	16	40	2	Klebsiella pneumoniae	-	-	27839	46.93%	-	-	-		2024-06-27	0.0000417
Patient	16	40	2	Neisseria gonorrhoeae	-	-	1296	2.18%	-	-	-		2024-06-27	0.0000417
Patient	16	40	2	Pasteurella multocida	-	-	9688	16.33%	-	-	-		2024-06-27	0.0000417
Patient	16	40	2	Ralstonia solanacearum	-	-	1587	2.68%	-	-	-		2024-06-27	0.0000417
Patient	16	40	2	Staphylococcus aureus	-	-	7256	12.23%	1	0.00%	-		2024-06-27	0.0000417
Patient	16	40	2	Staphylococcus haemolyticus	-	-	5896	9.94%	-	-	-		2024-06-27	0.0000417
Patient	11	25	3	Cutibacterium acnes	84.36	92.28302	165399	50.62%	156168	22.78%	-		2024-08-27	0.000038
Patient	11	25	3	GGB2722 SGB3663	5.50	-	-	-	-	-	-		2024-08-27	0.000038
Patient	11	25	3	Candidatus Portiera aleyrodidarum	-	-	15658	4.79%	-	-	-		2024-08-27	0.000038
Patient	11	25	3	Enhydrobacter aerosaccus	-	1.1433	-	-	-	-	-		2024-08-27	0.000038
Patient	11	25	3	Escherichia coli	-	-	4990	1.53%	657	0.10%	-		2024-08-27	0.000038
Patient	11	25	3	Homo sapiens	-	-	-	-	449246	65.53%	-		2024-08-27	0.000038
Patient	11	25	3	Klebsiella pneumoniae	-	-	11849	3.63%	99	0.01%	-		2024-08-27	0.000038
Patient	11	25	3	Micrococcus aloeverae	-	0.45055	-	-	-	-	-		2024-08-27	0.000038
Patient	11	25	3	Pasteurella multocida	-	-	3568	1.09%	7	0.00%	-		2024-08-27	0.000038
Patient	11	25	3	Propionibacterium namnetense	-	0.27386	-	-	-	-	-		2024-08-27	0.000038
Patient	11	25	3	Salmonella enterica	-	-	4433	1.36%	11	0.00%	-		2024-08-27	0.000038
Patient	11	25	3	Staphylococcus aureus	-	-	12384	3.79%	986	0.14%	-		2024-08-27	0.000038
Patient	11	25	3	Yersinia enterocolitica	-	-	26540	8.12%	9	0.00%	-		2024-08-27	0.000038
Patient	11	25	3	Staphylococcus epidermidis	2024-08-02	1.57129	5432	1.66%	4007	0.58%	-		2024-08-27	0.000038
Patient	11	25	3	Cutibacterium granulosum	1.83	1.49288	3345	1.02%	-	-	-		2024-08-27	0.000038
Patient	11	25	3	Moraxella osloensis	1.63	1.41266	4225	1.29%	3570	0.52%	-		2024-08-27	0.000038
Patient	11	25	3	Paracoccus marinus	1.47	-	-	-	-	-	-		2024-08-27	0.000038
Patient	11	25	3	GGB6646 SGB9384	0.74	-	-	-	-	-	-		2024-08-27	0.000038
Patient	11	25	3	Cutibacterium namnetense	0.64	-	-	-	-	-	-		2024-08-27	0.000038
Patient	11	25	3	Micrococcus luteus	0.52	0.28323	2422	0.74%	-	-	-		2024-08-27	0.000038
Patient	11	25	3	Streptococcus mitis	0.45	0.78523	2109	0.65%	1343	0.20%	-		2024-08-27	0.000038
Patient	11	25	3	Staphylococcus capitis	0.35	0.17813	1559	0.48%	-	-	-		2024-08-27	0.000038
Patient	11	25	3	Corynebacterium otitidis	0.12	-	-	-	-	-	-		2024-08-27	0.000038
Patient	11	25	3	Malassezia restricta	0.12	0.12585	-	-	-	-	-		2024-08-27	0.000038
Patient	11	25	3	Kocuria rhizophila	0.08	-	-	-	-	-	-		2024-08-27	0.000038
Patient	11	25	3	Staphylococcus warneri	0.05	-	-	-	-	-	-		2024-08-27	0.000038
Patient	11	25	3	Haemophilus sputorum	0.02	-	-	-	-	-	-		2024-08-27	0.000038
Patient	11	25	3	Corynebacterium mucifaciens	0.01	-	-	-	-	-	-		2024-08-27	0.000038
Patient	11	25	3	Ruminococcus bromii	0.01	-	-	-	-	-	-		2024-08-27	0.000038
Patient	7	17	1	Cutibacterium acnes	79.81	100	1293	1.53%	1202	0.28%	-		28.0	0.000033
Patient	7	17	1	Burkholderia pseudomallei	-	-	2739	3.25%	-	-	-		28.0	0.000033
Patient	7	17	1	Candidatus Portiera aleyrodidarum	-	-	6137	7.27%	-	-	-		28.0	0.000033
Patient	7	17	1	Escherichia coli	-	-	1099	1.30%	290	0.07%	-		28.0	0.000033
Patient	7	17	1	Homo sapiens	-	-	-	-	399185	94.17%	-		28.0	0.000033
Patient	7	17	1	Klebsiella pneumoniae	-	-	14192	16.82%	79	0.02%	-		28.0	0.000033
Patient	7	17	1	Klebsiella variicola	-	-	3518	4.17%	-	-	-		28.0	0.000033
Patient	7	17	1	Pasteurella multocida	-	-	6258	7.42%	1	0.00%	-		28.0	0.000033
Patient	7	17	1	Polynucleobacter necessarius	-	-	1049	1.24%	-	-	-		28.0	0.000033
Patient	7	17	1	Pseudomonas aeruginosa	-	-	845	1.00%	181	0.04%	-		28.0	0.000033
Patient	7	17	1	Ralstonia solanacearum	-	-	2949	3.49%	5	0.00%	-		28.0	0.000033
Patient	7	17	1	Salmonella enterica	-	-	1705	2.02%	1	0.00%	-		28.0	0.000033
Patient	7	17	1	Staphylococcus aureus	-	-	9106	10.79%	11	0.00%	-		28.0	0.000033
Patient	7	17	1	Staphylococcus haemolyticus	-	-	2225	2.64%	11	0.00%	-		28.0	0.000033
Patient	7	17	1	Yersinia enterocolitica	-	-	11244	13.32%	-	-	-		28.0	0.000033
Patient	7	17	1	Pseudomonas syringae	20.19	-	2602	3.08%	812	0.19%	-		28.0	0.000033
Patient	13	28	3	Cutibacterium acnes	94.82	100	17415	14.67%	16353	3.97%	-		2024-03-28	0.0000259
Patient	13	28	3	Burkholderia pseudomallei	-	-	1825	1.54%	3	0.00%	-		2024-03-28	0.0000259
Patient	13	28	3	Candidatus Portiera aleyrodidarum	-	-	10865	9.15%	1	0.00%	-		2024-03-28	0.0000259
Patient	13	28	3	Escherichia coli	-	-	1280	1.08%	79	0.02%	-		2024-03-28	0.0000259
Patient	13	28	3	Homo sapiens	-	-	-	-	382563	92.89%	-		2024-03-28	0.0000259
Patient	13	28	3	Klebsiella pneumoniae	-	-	14989	12.62%	5	0.00%	-		2024-03-28	0.0000259
Patient	13	28	3	Klebsiella variicola	-	-	2673	2.25%	-	-	-		2024-03-28	0.0000259
Patient	13	28	3	Pasteurella multocida	-	-	4284	3.61%	1	0.00%	-		2024-03-28	0.0000259
Patient	13	28	3	Ralstonia solanacearum	-	-	1528	1.29%	12	0.00%	-		2024-03-28	0.0000259
Patient	13	28	3	Salmonella enterica	-	-	3633	3.06%	-	-	-		2024-03-28	0.0000259
Patient	13	28	3	Staphylococcus aureus	-	-	15775	13.28%	49	0.01%	-		2024-03-28	0.0000259
Patient	13	28	3	Staphylococcus haemolyticus	-	-	1499	1.26%	61	0.01%	-		2024-03-28	0.0000259
Patient	13	28	3	Yersinia enterocolitica	-	-	19707	16.60%	2	0.00%	-		2024-03-28	0.0000259
Patient	13	28	3	GGB2722 SGB3663	3.68	-	-	-	-	-	-		2024-03-28	0.0000259
Patient	13	28	3	Moraxella osloensis	0.84	-	-	-	-	-	-		2024-03-28	0.0000259
Patient	13	28	3	Bacillus coagulans	0.48	-	-	-	-	-	-		2024-03-28	0.0000259
Patient	13	28	3	Bacillus thermoamylovorans	0.17	-	-	-	-	-	-		2024-03-28	0.0000259
Patient	2	5	2	Staphylococcus warneri	-	-	41	0.02%	-	-	Staphylococcus warneri	No	-	-
Patient	2	5	2	Cutibacterium acnes	63.20	78.42618	104092	38.28%	107372	13.85%	-		-	-
Patient	2	5	2	GGB2722 SGB3663	9.86	-	-	-	-	-	-		-	-
Patient	2	5	2	Streptococcus intermedius	4.59	-	6619	2.43%	2512	0.32%	-		-	-
Patient	2	5	2	Streptococcus thermophilus	3.34	4.37472	6424	2.36%	6119	0.79%	-		-	-
Patient	2	5	2	Micrococcus luteus	2.90	5372-02-01	4594	1.69%	-	-	-		-	-
Patient	2	5	2	Moraxella osloensis	1.91	2.38992	4744	1.74%	4334	0.56%	-		-	-
Patient	2	5	2	GGB6646 SGB9384	1.76	-	-	-	-	-	-		-	-
Patient	2	5	2	Staphylococcus epidermidis	1.76	2.91506	5679	2.09%	4933	0.64%	-		-	-
Patient	2	5	2	Escherichia coli	1.68	6099-01-01	2141	0.79%	2950	0.38%	-		-	-
Patient	2	5	2	Cutibacterium namnetense	1.16	-	-	-	-	-	-		-	-
Patient	2	5	2	Gemella haemolysans	2024-09-01	1.27679	934	0.34%	-	-	-		-	-
Patient	2	5	2	Paracoccus salipaludis	0.97	-	-	-	-	-	-		-	-
Patient	2	5	2	Kocuria rhizophila	0.91	3294-01-01	543	0.20%	-	-	-		-	-
Patient	2	5	2	Malassezia restricta	0.67	0.75825	-	-	-	-	-		-	-
Patient	2	5	2	Cutibacterium granulosum	0.63	0.28301	1328	0.49%	-	-	-		-	-
Patient	2	5	2	Pseudomonas aeruginosa	0.62	-	9384	3.45%	7639	0.99%	-		-	-
Patient	2	5	2	Corynebacterium aurimucosum	0.60	-	-	-	-	-	-		-	-
Patient	2	5	2	GGB4812 SGB6657	0.50	-	-	-	-	-	-		-	-
Patient	2	5	2	Staphylococcus capitis	0.40	0.12091	1838	0.68%	-	-	-		-	-
Patient	2	5	2	Corynebacterium pollutisoli	0.35	0.1777	-	-	-	-	-		-	-
Patient	2	5	2	Streptococcus mitis	0.26	0.36902	1501	0.55%	1212	0.16%	-		-	-
Patient	2	5	2	Corynebacterium mucifaciens	0.24	-	-	-	-	-	-		-	-
Patient	2	5	2	Planomicrobium glaciei	0.13	-	-	-	-	-	-		-	-
Patient	2	5	2	Staphylococcus hominis	0.11	-	-	-	-	-	-		-	-
Patient	2	5	2	Corynebacterium otitidis	0.10	-	-	-	-	-	-		-	-
Patient	2	5	2	Corynebacterium accolens	0.09	0.19701	-	-	-	-	-		-	-
Patient	2	5	2	Gardnerella vaginalis	0.07	0.07794	904	0.33%	162	0.02%	-		-	-
Patient	2	5	2	Brachybacterium sp Marseille Q2903	0.05	-	-	-	-	-	-		-	-
Patient	2	5	2	Corynebacterium jeikeium	0.05	-	-	-	-	-	-		-	-
Patient	2	5	2	Enhydrobacter aerosaccus	-	0.59676	-	-	-	-	-		-	-
Patient	2	5	2	Finegoldia magna	-	0.14903	1405	0.52%	-	-	-		-	-
Patient	2	5	2	Homo sapiens	-	-	-	-	494334	63.76%	-		-	-
Patient	2	5	2	Klebsiella pneumoniae	-	-	25219	9.27%	476	0.06%	-		-	-
Patient	2	5	2	Micrococcus aloeverae	-	0.60465	-	-	-	-	-		-	-
Patient	2	5	2	Paracoccus spWN007	-	0.99648	-	-	-	-	-		-	-
Patient	2	5	2	Pasteurella multocida	-	-	5230	1.92%	7	0.00%	-		-	-
Patient	2	5	2	Propionibacterium namnetense	-	0.81007	-	-	-	-	-		-	-
Patient	2	5	2	Pseudomonas oleovorans	-	-	3044	1.12%	-	-	-		-	-
Patient	2	5	2	Staphylococcus aureus	-	-	5464	2.01%	718	0.09%	-		-	-
Patient	2	5	2	Staphylococcus haemolyticus	-	-	3324	1.22%	260	0.03%	-		-	-
Patient	5	13	1	Staphylococcus sp	-	-	-	-	-	-	Staphylococcus sp	No	-	-
Patient	5	13	1	Cutibacterium acnes	84.60	100	4028	4.29%	3842	0.84%	-		-	-
Patient	5	13	1	Burkholderia pseudomallei	-	-	3833	4.08%	-	-	-		-	-
Patient	5	13	1	Candidatus Portiera aleyrodidarum	-	-	9523	10.13%	-	-	-		-	-
Patient	5	13	1	Escherichia coli	-	-	951	1.01%	526	0.11%	-		-	-
Patient	5	13	1	Homo sapiens	-	-	-	-	440024	96.17%	-		-	-
Patient	5	13	1	Klebsiella pneumoniae	-	-	11905	12.67%	205	0.04%	-		-	-
Patient	5	13	1	Pasteurella multocida	-	-	4289	4.56%	-	-	-		-	-
Patient	5	13	1	Polynucleobacter necessarius	-	-	9897	10.53%	-	-	-		-	-
Patient	5	13	1	Ralstonia solanacearum	-	-	998	1.06%	8	0.00%	-		-	-
Patient	5	13	1	Salmonella enterica	-	-	2462	2.62%	1	0.00%	-		-	-
Patient	5	13	1	Staphylococcus aureus	-	-	9213	9.80%	13	0.00%	-		-	-
Patient	5	13	1	Staphylococcus haemolyticus	-	-	1475	1.57%	65	0.01%	-		-	-
Patient	5	13	1	Yersinia enterocolitica	-	-	16221	17.26%	1	0.00%	-		-	-
Patient	5	13	1	GGB2722 SGB3663	13.77	-	-	-	-	-	-		-	-
Patient	5	13	1	Moraxella osloensis	1.63	-	-	-	-	-	-		-	-
Patient	7	18	1	Burkholderia pseudomallei	-	-	2253	2.41%	7	0.00%	-		-	-
Patient	7	18	1	Candidatus Portiera aleyrodidarum	-	-	5587	5.98%	1	0.00%	-		-	-
Patient	7	18	1	Homo sapiens	-	-	-	-	351239	87.21%	-		-	-
Patient	7	18	1	Klebsiella pneumoniae	-	-	13389	14.34%	57	0.01%	-		-	-
Patient	7	18	1	Klebsiella variicola	-	-	11199	12.00%	-	-	-		-	-
Patient	7	18	1	Paracoccus mutanolyticus	-	-	1001	1.07%	-	-	-		-	-
Patient	7	18	1	Pasteurella multocida	-	-	3281	3.51%	2	0.00%	-		-	-
Patient	7	18	1	Salmonella enterica	-	-	1823	1.95%	4	0.00%	-		-	-
Patient	7	18	1	Staphylococcus aureus	-	-	7355	7.88%	39	0.01%	-		-	-
Patient	7	18	1	Staphylococcus haemolyticus	-	-	1263	1.35%	33	0.01%	-		-	-
Patient	7	18	1	synthetic construct	-	-	-	-	5323	1.32%	-		-	-
Patient	7	18	1	Yersinia enterocolitica	-	-	9794	10.49%	3	0.00%	-		-	-
Patient	7	18	1	Paracoccus aeridis	50.33	-	-	-	-	-	-		-	-
Patient	7	18	1	Enterococcus faecium	17.37	45.42873	2455	2.63%	2408	0.60%	-		-	-
Patient	7	18	1	Hungatella hathewayi	12.84	-	-	-	-	-	-		-	-
Patient	7	18	1	Escherichia coli	11.47	29.76787	3315	3.55%	1923	0.48%	-		-	-
Patient	7	18	1	Akkermansia muciniphila	2.73	4.00701	1155	1.24%	1098	0.27%	-		-	-
Patient	7	18	1	Bifidobacterium adolescentis	2.53	16.04918	695	0.74%	576	0.14%	-		-	-
Patient	7	18	1	Cutibacterium acnes	2.17	2.28104	1212	1.30%	1137	0.28%	-		-	-
Patient	7	18	1	Duncaniella dubosii	0.40	-	-	-	-	-	-		-	-
Patient	7	18	1	Ruminococcus bromii	0.17	2.46618	-	-	-	-	-		-	-
Patient	10	23	2	Cutibacterium acnes	69.87	75.97166	24524	21.81%	29582	6.17%	-		-	-
Patient	10	23	2	[Eubacterium] rectale	-	-	1687	1.50%	-	-	-		-	-
Patient	10	23	2	Bacillus thuringiensis	-	-	1244	1.11%	2	0.00%	-		-	-
Patient	10	23	2	Bartonella henselae	-	0.57916	827	0.74%	871	0.18%	-		-	-
Patient	10	23	2	Corynebacterium pseudogenitalium	-	0.98379	-	-	-	-	-		-	-
Patient	10	23	2	Enhydrobacter aerosaccus	-	7.70911	-	-	-	-	-		-	-
Patient	10	23	2	Enterobacter cloacae	-	-	1964	1.75%	8	0.00%	-		-	-
Patient	10	23	2	Homo sapiens	-	-	-	-	405218	84.55%	-		-	-
Patient	10	23	2	Klebsiella pneumoniae	-	-	28082	24.97%	99	0.02%	-		-	-
Patient	10	23	2	Micrococcus aloeverae	-	0.5812	-	-	-	-	-		-	-
Patient	10	23	2	Neisseria gonorrhoeae	-	-	1410	1.25%	2	0.00%	-		-	-
Patient	10	23	2	Pasteurella multocida	-	-	9288	8.26%	2	0.00%	-		-	-
Patient	10	23	2	Ralstonia solanacearum	-	-	1760	1.57%	35	0.01%	-		-	-
Patient	10	23	2	Staphylococcus aureus	-	-	10542	9.37%	56	0.01%	-		-	-
Patient	10	23	2	Staphylococcus haemolyticus	-	-	4872	4.33%	73	0.02%	-		-	-
Patient	10	23	2	Stenotrophomonas maltophilia	-	-	-	-	-	-	-		-	-
Patient	10	23	2	GGB2722 SGB3663	8.14	-	-	-	-	-	-		-	-
Patient	10	23	2	Moraxella osloensis	5.84	3.04918	2543	2.26%	2750	0.57%	-		-	-
Patient	10	23	2	Eubacterium rectale	3.52	2.53185	-	-	-	-	-		-	-
Patient	10	23	2	Phocaeicola coprocola	2.81	-	-	-	-	-	-		-	-
Patient	10	23	2	Kocuria rhizophila	2.79	3.76683	245	0.22%	-	-	-		-	-
Patient	10	23	2	Micrococcus luteus	2.53	1.02452	1079	0.96%	-	-	-		-	-
Patient	10	23	2	Staphylococcus epidermidis	1.49	1.40066	1275	1.13%	1373	0.29%	-		-	-
Patient	10	23	2	Malassezia restricta	1.17	1.31651	-	-	-	-	-		-	-
Patient	10	23	2	Ruminococcus bromii	0.84	-	-	-	-	-	-		-	-
Patient	10	23	2	Corynebacterium otitidis	0.42	-	-	-	-	-	-		-	-
Patient	10	23	2	Methylobacterium sp Leaf113	0.36	-	-	-	-	-	-		-	-
Patient	10	23	2	Bifidobacterium adolescentis	0.15	1.08553	638	0.57%	528	0.11%	-		-	-
Patient	10	23	2	Gardnerella vaginalis	0.07	-	-	-	-	-	-		-	-
Patient	10	24	2	Cutibacterium acnes	65.83	76.80148	99521	34.71%	119747	15.24%	-		-	-
Patient	10	24	2	Corynebacterium accolens	-	0.08632	-	-	-	-	-		-	-
Patient	10	24	2	Enhydrobacter aerosaccus	-	3.59243	-	-	-	-	-		-	-
Patient	10	24	2	Enterobacter cloacae	-	-	3466	1.21%	22	0.00%	-		-	-
Patient	10	24	2	Finegoldia magna	-	0.13005	540	0.19%	-	-	-		-	-
Patient	10	24	2	Homo sapiens	-	-	-	-	530321	67.47%	-		-	-
Patient	10	24	2	Klebsiella pneumoniae	-	-	48898	17.05%	338	0.04%	-		-	-
Patient	10	24	2	Micrococcus aloeverae	-	0.59149	-	-	-	-	-		-	-
Patient	10	24	2	Pasteurella multocida	-	-	15040	5.25%	6	0.00%	-		-	-
Patient	10	24	2	Propionibacterium namnetense	-	0.27238	-	-	-	-	-		-	-
Patient	10	24	2	Staphylococcus aureus	-	0.0701	15564	5.43%	1344	0.17%	-		-	-
Patient	10	24	2	Staphylococcus haemolyticus	-	-	9093	3.17%	266	0.03%	-		-	-
Patient	10	24	2	Stenotrophomonas maltophilia	-	-	388	0.14%	272	0.03%	-		-	-
Patient	10	24	2	Moraxella osloensis	8.38	5.16908	13511	4.71%	15458	1.97%	-		-	-
Patient	10	24	2	GGB2722 SGB3663	8.30	-	-	-	-	-	-		-	-
Patient	10	24	2	Kocuria rhizophila	4.62	5.35469	1336	0.47%	-	-	-		-	-
Patient	10	24	2	Micrococcus luteus	2.46	1.76758	2927	1.02%	-	-	-		-	-
Patient	10	24	2	Bartonella henselae	1.45	1.76609	2064	0.72%	2219	0.28%	-		-	-
Patient	10	24	2	Malassezia restricta	1.34	1.51801	-	-	-	-	-		-	-
Patient	10	24	2	Gardnerella vaginalis	1.28	0.07949	1986	0.69%	549	0.07%	-		-	-
Patient	10	24	2	Staphylococcus epidermidis	2024-09-01	0.66446	2150	0.75%	2384	0.30%	-		-	-
Patient	10	24	2	Acinetobacter johnsonii	1.00	0.8239	2151	0.75%	5	0.00%	-		-	-
Patient	10	24	2	Corynebacterium otitidis	0.69	0.68334	-	-	-	-	-		-	-
Patient	10	24	2	Corynebacterium aurimucosum	0.61	-	-	-	-	-	-		-	-
Patient	10	24	2	Cutibacterium namnetense	0.52	-	-	-	-	-	-		-	-
Patient	10	24	2	GGB6646 SGB9384	0.50	-	-	-	-	-	-		-	-
Patient	10	24	2	Paracoccus yeei	0.41	0.18496	2116	0.74%	-	-	-		-	-
Patient	10	24	2	Brachybacterium sp Marseille Q2903	0.39	-	-	-	-	-	-		-	-
Patient	10	24	2	Corynebacterium mycetoides	0.31	-	-	-	-	-	-		-	-
Patient	10	24	2	Cutibacterium granulosum	0.25	-	-	-	-	-	-		-	-
Patient	10	24	2	Peptoniphilus lacydonensis	0.18	-	-	-	-	-	-		-	-
Patient	10	24	2	Paracoccus aeridis	0.15	-	-	-	-	-	-		-	-
Patient	10	24	2	Streptococcus mitis	0.11	0.44415	816	0.28%	959	0.12%	-		-	-
Patient	10	24	2	Prevotella marseillensis	0.09	-	-	-	-	-	-		-	-
Patient	10	24	2	Rheinheimera tangshanensis	0.02	-	-	-	-	-	-		-	-
Patient	13	27	3	Corynebacterium diphtheriae	2024-05-02	4.14903	1668	1.06%	1354	0.24%	Corynebacterium diphtheriae	Yes	-	-
Patient	13	27	3	Cutibacterium acnes	88.44	95.85097	27227	17.26%	25630	4.47%	-		-	-
Patient	13	27	3	GGB2722 SGB3663	8.34	-	-	-	-	-	-		-	-
Patient	13	27	3	Burkholderia pseudomallei	-	-	4066	2.58%	-	-	-		-	-
Patient	13	27	3	Candidatus Portiera aleyrodidarum	-	-	12725	8.07%	-	-	-		-	-
Patient	13	27	3	Escherichia coli	-	-	1854	1.18%	215	0.04%	-		-	-
Patient	13	27	3	Homo sapiens	-	-	-	-	529328	92.28%	-		-	-
Patient	13	27	3	Klebsiella pneumoniae	-	-	21964	13.93%	7	0.00%	-		-	-
Patient	13	27	3	Pasteurella multocida	-	-	8895	5.64%	3	0.00%	-		-	-
Patient	13	27	3	Ralstonia solanacearum	-	-	2018	1.28%	8	0.00%	-		-	-
Patient	13	27	3	Salmonella enterica	-	-	2976	1.89%	3	0.00%	-		-	-
Patient	13	27	3	Staphylococcus aureus	-	-	15127	9.59%	41	0.01%	-		-	-
Patient	13	27	3	Staphylococcus haemolyticus	-	-	4294	2.72%	418	0.07%	-		-	-
Patient	13	27	3	Yersinia enterocolitica	-	-	21397	13.57%	1	0.00%	-		-	-
Patient	13	27	3	Staphylococcus epidermidis	0.63	-	-	-	-	-	-		-	-
Patient	13	27	3	Thermus scotoductus	0.32	-	-	-	-	-	-		-	-
Patient	13	27	3	Cutibacterium granulosum	0.23	-	-	-	-	-	-		-	-
Patient	13	29	3	Corynebacterium diphtheriae	83.84	92.36431	593350	71.40%	504076	45.03%	Corynebacterium diphtheriae	Yes	-	-
Patient	13	29	3	Glutamicibacter ardleyensis	5.34	-	-	-	-	-	-		-	-
Patient	13	29	3	Cutibacterium acnes	4.24	4.28132	31588	3.80%	29922	2.67%	-		-	-
Patient	13	29	3	Brachybacterium tyrofermentans	4.00	-	-	-	-	-	-		-	-
Patient	13	29	3	Brevibacterium linens	-	0.7678	259	0.03%	15393	1.38%	-		-	-
Patient	13	29	3	Candidatus Portiera aleyrodidarum	-	-	10493	1.26%	-	-	-		-	-
Patient	13	29	3	Corynebacterium minutissimum	-	-	16602	2.00%	-	-	-		-	-
Patient	13	29	3	Glutamicibacter arilaitensis	-	-	9443	1.14%	2259	0.20%	-		-	-
Patient	13	29	3	Glutamicibacter spBW77	-	1.07463	-	-	-	-	-		-	-
Patient	13	29	3	Homo sapiens	-	-	-	-	385167	34.41%	-		-	-
Patient	13	29	3	Klebsiella pneumoniae	-	-	19066	2.29%	39	0.00%	-		-	-
Patient	13	29	3	Psychrobacter spJB385	-	0.04559	-	-	-	-	-		-	-
Patient	13	29	3	Staphylococcus aureus	-	-	12784	1.54%	72	0.01%	-		-	-
Patient	13	29	3	Staphylococcus epidermidis	-	0.01022	876	0.11%	651	0.06%	-		-	-
Patient	13	29	3	Yersinia enterocolitica	-	-	17963	2.16%	7	0.00%	-		-	-
Patient	13	29	3	Brevibacterium aurantiacum	1.48	1.39361	18365	2.21%	-	-	-		-	-
Patient	13	29	3	GGB2722 SGB3663	0.38	-	-	-	-	-	-		-	-
Patient	13	29	3	Pseudoalteromonas nigrifaciens	0.21	-	-	-	-	-	-		-	-
Patient	13	29	3	Halomonas sp FME1	0.16	-	-	-	-	-	-		-	-
Patient	13	29	3	Staphylococcus equorum	0.11	0.00872	1182	0.14%	849	0.08%	-		-	-
Patient	13	29	3	Moraxella osloensis	0.05	0.00473	1206	0.15%	900	0.08%	-		-	-
Patient	13	29	3	Cobetia amphilecti	0.04	-	-	-	-	-	-		-	-
Patient	13	29	3	Arthrobacter sp MYb211	0.04	-	-	-	-	-	-		-	-
Patient	13	29	3	Cutibacterium granulosum	0.04	-	-	-	-	-	-		-	-
Patient	13	29	3	Psychrobacter sp JB385	0.03	-	-	-	-	-	-		-	-
Patient	13	29	3	Mammaliicoccus vitulinus	0.03	-	-	-	-	-	-		-	-
Patient	13	29	3	Streptococcus mitis	0.01	0.04907	710	0.09%	413	0.04%	-		-	-
Patient	18	44	2	Staphylococcus aureus	46.35	48.90776	312211	34.78%	332885	24.23%	-		-	-
Patient	18	44	2	Enterococcus faecalis	32.76	35.32984	232086	25.85%	200761	14.61%	-		-	-
Patient	18	44	2	Escherichia coli	10.45	9.15852	93024	10.36%	117433	8.55%	-		-	-
Patient	18	44	2	Pseudomonas aeruginosa	6.00	-	94105	10.48%	117501	8.55%	-		-	-
Patient	18	44	2	Cutibacterium acnes	2.72	2.79755	16520	1.84%	20004	1.46%	-		-	-
Patient	18	44	2	Enhydrobacter aerosaccus	-	0.01549	-	-	-	-	-		-	-
Patient	18	44	2	Eubacterium spOM08 24	-	0.15578	-	-	-	-	-		-	-
Patient	18	44	2	Homo sapiens	-	-	-	-	398565	29.01%	-		-	-
Patient	18	44	2	Klebsiella pneumoniae	-	-	87219	9.72%	695	0.05%	-		-	-
Patient	18	44	2	Lactococcus lactis	-	0.02844	1315	0.15%	1215	0.09%	-		-	-
Patient	18	44	2	Micrococcus aloeverae	-	0.0144	-	-	-	-	-		-	-
Patient	18	44	2	Pasteurella multocida	-	-	12135	1.35%	3	0.00%	-		-	-
Patient	18	44	2	Pseudomonas aeruginosa group	-	2.18911	-	-	-	-	-		-	-
Patient	18	44	2	Staphylococcus argenteus	-	0.25156	167	0.02%	235	0.02%	-		-	-
Patient	18	44	2	Bartonella henselae	0.37	0.62904	2359	0.26%	2381	0.17%	-		-	-
Patient	18	44	2	GGB2722 SGB3663	0.35	-	-	-	-	-	-		-	-
Patient	18	44	2	Kocuria rhizophila	0.17	0.15974	373	0.04%	-	-	-		-	-
Patient	18	44	2	Moraxella osloensis	0.16	0.05099	1331	0.15%	1424	0.10%	-		-	-
Patient	18	44	2	Clostridia bacterium	0.14	-	-	-	-	-	-		-	-
Patient	18	44	2	Pseudomonas stutzeri	0.13	-	-	-	-	-	-		-	-
Patient	18	44	2	Candida albicans	0.11	0.11771	-	-	-	-	-		-	-
Patient	18	44	2	Staphylococcus epidermidis	0.09	0.13186	1316	0.15%	1403	0.10%	-		-	-
Patient	18	44	2	Micrococcus luteus	0.07	0.01266	948	0.11%	-	-	-		-	-
Patient	18	44	2	Malassezia restricta	0.05	0.04954	-	-	-	-	-		-	-
Patient	18	44	2	Candidatus Cibiobacter qucibialis	0.04	-	-	-	-	-	-		-	-
Patient	18	44	2	Phocaeicola vulgatus	0.02	-	-	-	-	-	-		-	-
Patient	18	44	2	Gardnerella vaginalis	0.01	-	-	-	-	-	-		-	-
Patient	18	44	2	Clostridia unclassified SGB6302	0.00	-	-	-	-	-	-		-	-
Patient	3B	73	4	Cutibacterium acnes	66.17	74.89314	256077	26.29%	241516	15.68%	-		-	-
Patient	3B	73	4	GGB2722 SGB3663	2024-06-08	-	-	-	-	-	-		-	-
Patient	3B	73	4	Cutibacterium namnetense	7.38	-	-	-	-	-	-		-	-
Patient	3B	73	4	Ralstonia pickettii	2.44	1.98232	21077	2.16%	5148	0.33%	-		-	-
Patient	3B	73	4	Malassezia restricta	2024-12-02	2.44763	-	-	-	-	-		-	-
Patient	3B	73	4	Microbacterium sp BH 3 3 3	2024-05-02	-	-	-	-	-	-		-	-
Patient	3B	73	4	Corynebacterium aurimucosum	1.98	-	-	-	-	-	-		-	-
Patient	3B	73	4	Moraxella osloensis	1.75	0.26678	9132	0.94%	7089	0.46%	-		-	-
Patient	3B	73	4	Cutibacterium granulosum	1.53	7883-01-01	5379	0.55%	-	-	-		-	-
Patient	3B	73	4	Staphylococcus epidermidis	1.51	2.94891	9634	0.99%	7316	0.47%	-		-	-
Patient	3B	73	4	Ralstonia insidiosa	2024-02-01	4987-01-01	11623	1.19%	11756	0.76%	-		-	-
Patient	3B	73	4	Micrococcus luteus	0.58	0.45548	4785	0.49%	-	-	-		-	-
Patient	3B	73	4	GGB4812 SGB6657	0.50	-	-	-	-	-	-		-	-
Patient	3B	73	4	Rhizobiales bacterium	0.50	-	-	-	-	-	-		-	-
Patient	3B	73	4	Staphylococcus capitis	0.43	0.38726	3054	0.31%	-	-	-		-	-
Patient	3B	73	4	Frigoribacterium sp 9N	0.40	-	-	-	-	-	-		-	-
Patient	3B	73	4	Gardnerella vaginalis	0.30	-	-	-	-	-	-		-	-
Patient	3B	73	4	Corynebacterium pseudogenitalium	-	0.06189	-	-	-	-	-		-	-
Patient	3B	73	4	Enhydrobacter aerosaccus	-	0.9472	-	-	-	-	-		-	-
Patient	3B	73	4	Frigoribacterium spLeaf8	-	0.17869	-	-	-	-	-		-	-
Patient	3B	73	4	Gemella haemolysans	-	0.3835	1059	0.11%	-	-	-		-	-
Patient	3B	73	4	Homo sapiens	-	-	-	-	953976	61.92%	-		-	-
Patient	3B	73	4	Hymenobacter sedentarius	-	-	17616	1.81%	-	-	-		-	-
Patient	3B	73	4	Hymenobacter sp DG5B	-	-	-	-	17291	1.12%	-		-	-
Patient	3B	73	4	Klebsiella variicola	-	-	260564	26.75%	5	0.00%	-		-	-
Patient	3B	73	4	Microbacterium sp BH-3-3-3	-	-	11462	1.18%	-	-	-		-	-
Patient	3B	73	4	Propionibacterium namnetense	-	8.09296	-	-	-	-	-		-	-
Patient	3B	73	4	Staphylococcus hominis	-	0.0853	1104	0.11%	-	-	-		-	-
Patient	3B	73	4	Streptococcus oralis	0.17	-	-	-	-	-	-		-	-
Patient	3B	73	4	Haemophilus parainfluenzae	0.17	-	-	-	-	-	-		-	-
Patient	3B	73	4	Streptococcus mitis	0.13	0.4446	2866	0.29%	1845	0.12%	-		-	-
Patient	3B	73	4	Corynebacterium kroppenstedtii	0.12	1.00227	-	-	-	-	-		-	-
Patient	3B	73	4	Escherichia coli	0.12	0.45872	90302	9.27%	2802	0.18%	-		-	-
Patient	3B	73	4	Streptococcus sp A12	0.11	-	-	-	-	-	-		-	-
Patient	3B	73	4	Cobetia marina	0.10	-	-	-	-	-	-		-	-
Patient	3B	73	4	Pseudoclavibacter sp 8L	0.09	-	-	-	-	-	-		-	-
Patient	3B	73	4	Staphylococcus warneri	0.08	0.39263	5055	0.52%	2	0.00%	-		-	-
Patient	3B	73	4	Clavibacter michiganensis	0.08	1.27141	15245	1.56%	10994	0.71%	-		-	-
Patient	3B	73	4	Neoactinobaculum massilliense	0.04	-	-	-	-	-	-		-	-
Patient	3B	73	4	Kocuria rhizophila	0.04	0.01232	400	0.04%	-	-	-		-	-
Patient	3B	73	4	Aeromicrobium fastidiosum	0.02	-	-	-	-	-	-		-	-
Patient	3B	73	4	Rhodococcus fascians	0.01	-	-	-	-	-	-		-	-
Patient	3	7prime	2	Dermacoccus nishinomiyaensis	-	-	125	0.08%	190	0.03%	Dermacoccus profundi/Dermacoccus barathri/Dermacoccus nishinomiyaensis	No	-	-
Patient	3	7prime	2	Streptococcus pneumoniae	35.23	32.28969	23914	15.61%	24562	3.70%	Streptococcus pneumoniae	Yes	-	-
Patient	3	7prime	2	Cutibacterium acnes	51.36	49.84908	27464	17.92%	31263	4.71%	-		-	-
Patient	3	7prime	2	GGB2722 SGB3663	4.63	-	-	-	-	-	-		-	-
Patient	3	7prime	2	Micrococcus luteus	3.20	5.07539	2141	1.40%	-	-	-		-	-
Patient	3	7prime	2	Kocuria rhizophila	1.85	1.95308	322	0.21%	-	-	-		-	-
Patient	3	7prime	2	Moraxella osloensis	1.44	0.27728	1321	0.86%	1305	0.20%	-		-	-
Patient	3	7prime	2	Paracoccus salipaludis	1.22	-	-	-	-	-	-		-	-
Patient	3	7prime	2	Moraxella porci	0.42	-	-	-	-	-	-		-	-
Patient	3	7prime	2	Cutibacterium granulosum	0.26	-	-	-	-	-	-		-	-
Patient	3	7prime	2	Paracoccus aeridis	0.21	-	-	-	-	-	-		-	-
Patient	3	7prime	2	Alishewanella agri	0.17	-	-	-	-	-	-		-	-
Patient	3	7prime	2	Kocuria coralli	0.02	-	-	-	-	-	-		-	-
Patient	3	7prime	2	Bacillus thuringiensis	-	-	9802	6.40%	7	0.00%	-		-	-
Patient	3	7prime	2	Enhydrobacter aerosaccus	-	0.38307	-	-	-	-	-		-	-
Patient	3	7prime	2	Enterobacter cloacae	-	-	3600	2.35%	92	0.01%	-		-	-
Patient	3	7prime	2	Enterobacter cloacae complex	-	1.16477	-	-	-	-	-		-	-
Patient	3	7prime	2	Enterobacter hormaechei	-	-	2233	1.46%	40	0.01%	-		-	-
Patient	3	7prime	2	Homo sapiens	-	-	-	-	527968	79.55%	-		-	-
Patient	3	7prime	2	Klebsiella pneumoniae	-	-	33039	21.56%	274	0.04%	-		-	-
Patient	3	7prime	2	Micrococcus aloeverae	-	4593-01-01	-	-	-	-	-		-	-
Patient	3	7prime	2	Paracoccus spWN007	-	1.69006	-	-	-	-	-		-	-
Patient	3	7prime	2	Pasteurella multocida	-	-	11241	7.34%	1	0.00%	-		-	-
Patient	3	7prime	2	Staphylococcus aureus	-	-	6115	3.99%	61	0.01%	-		-	-
Patient	3	7prime	2	Staphylococcus epidermidis	-	1.11407	965	0.63%	1035	0.16%	-		-	-
Patient	3	7prime	2	Staphylococcus haemolyticus	-	-	7418	4.84%	79	0.01%	-		-	-
Patient	3	7prime	2	Streptococcus mitis	-	4.74419	203	0.13%	244	0.04%	-		-	-
TN	Biological_negative_control_12cycles	35_Test_1	2	Burkholderia pseudomallei	-	-	216	1.47%	-	-	-		2024-01-22	0.00302
TN	Biological_negative_control_12cycles	35_Test_1	2	Cutibacterium acnes	-	-	216	1.47%	227	0.55%	-		2024-01-22	0.00302
TN	Biological_negative_control_12cycles	35_Test_1	2	Enterobacter cloacae	-	-	431	2.94%	-	-	-		2024-01-22	0.00302
TN	Biological_negative_control_12cycles	35_Test_1	2	Enterococcus faecalis	-	-	250	1.70%	205	0.50%	-		2024-01-22	0.00302
TN	Biological_negative_control_12cycles	35_Test_1	2	Escherichia coli	-	-	262	1.79%	251	0.61%	-		2024-01-22	0.00302
TN	Biological_negative_control_12cycles	35_Test_1	2	Homo sapiens	-	-	-	-	38759	93.63%	-		2024-01-22	0.00302
TN	Biological_negative_control_12cycles	35_Test_1	2	Klebsiella pneumoniae	-	-	6215	42.38%	3	0.01%	-		2024-01-22	0.00302
TN	Biological_negative_control_12cycles	35_Test_1	2	Neisseria gonorrhoeae	-	-	326	2.22%	-	-	-		2024-01-22	0.00302
TN	Biological_negative_control_12cycles	35_Test_1	2	Pasteurella multocida	-	-	1999	13.63%	1	0.00%	-		2024-01-22	0.00302
TN	Biological_negative_control_12cycles	35_Test_1	2	Pseudomonas aeruginosa	-	-	153	1.04%	122	0.29%	-		2024-01-22	0.00302
TN	Biological_negative_control_12cycles	35_Test_1	2	Ralstonia solanacearum	-	-	414	2.82%	-	-	-		2024-01-22	0.00302
TN	Biological_negative_control_12cycles	35_Test_1	2	Staphylococcus aureus	-	-	2504	17.07%	69	0.17%	-		2024-01-22	0.00302
TN	Biological_negative_control_12cycles	35_Test_1	2	Staphylococcus haemolyticus	-	-	989	6.74%	12	0.03%	-		2024-01-22	0.00302
TN	Biological_negative_control_12cycles	35_Test_2	2	Bacillus cereus	-	-	175	1.02%	3	0.00%	-		2024-01-22	0.00302
TN	Biological_negative_control_12cycles	35_Test_2	2	Burkholderia pseudomallei	-	-	273	1.60%	10	0.01%	-		2024-01-22	0.00302
TN	Biological_negative_control_12cycles	35_Test_2	2	Clostridium botulinum	-	-	363	2.12%	4	0.00%	-		2024-01-22	0.00302
TN	Biological_negative_control_12cycles	35_Test_2	2	Cutibacterium acnes	-	-	290	1.69%	299	0.24%	-		2024-01-22	0.00302
TN	Biological_negative_control_12cycles	35_Test_2	2	Enterobacter cloacae	-	-	519	3.03%	3	0.00%	-		2024-01-22	0.00302
TN	Biological_negative_control_12cycles	35_Test_2	2	Enterococcus faecalis	-	-	230	1.34%	167	0.13%	-		2024-01-22	0.00302
TN	Biological_negative_control_12cycles	35_Test_2	2	Homo sapiens	-	-	-	-	115143	92.48%	-		2024-01-22	0.00302
TN	Biological_negative_control_12cycles	35_Test_2	2	Hydrogenophaga sp NH-16	-	-	319	1.86%	-	-	-		2024-01-22	0.00302
TN	Biological_negative_control_12cycles	35_Test_2	2	Klebsiella pneumoniae	-	-	7510	43.89%	2	0.00%	-		2024-01-22	0.00302
TN	Biological_negative_control_12cycles	35_Test_2	2	Neisseria gonorrhoeae	-	-	320	1.87%	-	-	-		2024-01-22	0.00302
TN	Biological_negative_control_12cycles	35_Test_2	2	Pasteurella multocida	-	-	2050	11.98%	-	-	-		2024-01-22	0.00302
TN	Biological_negative_control_12cycles	35_Test_2	2	Ralstonia solanacearum	-	-	425	2.48%	6	0.00%	-		2024-01-22	0.00302
TN	Biological_negative_control_12cycles	35_Test_2	2	Staphylococcus aureus	-	-	2488	14.54%	36	0.03%	-		2024-01-22	0.00302
TN	Biological_negative_control_12cycles	35_Test_2	2	Staphylococcus haemolyticus	-	-	1125	6.58%	2	0.00%	-		2024-01-22	0.00302
TN	Biological_negative_control_12cycles	35_Test_2	2	synthetic construct	-	-	-	-	4044	3.25%	-		2024-01-22	0.00302
TN	Biological_negative_control_5cycles	74	4	Bacillus cereus	-	-	1111	1.13%	-	-	-		2024-06-23	0.000539
TN	Biological_negative_control_5cycles	74	4	Blattabacterium cuenoti	-	-	1107	1.12%	-	-	-		2024-06-23	0.000539
TN	Biological_negative_control_5cycles	74	4	Burkholderia pseudomallei	-	-	4130	4.19%	-	-	-		2024-06-23	0.000539
TN	Biological_negative_control_5cycles	74	4	Candidatus Portiera aleyrodidarum	-	-	5455	5.53%	-	-	-		2024-06-23	0.000539
TN	Biological_negative_control_5cycles	74	4	Escherichia coli	-	-	1276	1.29%	1	0.00%	-		2024-06-23	0.000539
TN	Biological_negative_control_5cycles	74	4	Homo sapiens	-	-	-	-	564981	99.90%	-		2024-06-23	0.000539
TN	Biological_negative_control_5cycles	74	4	Klebsiella pneumoniae	-	-	23147	23.47%	1	0.00%	-		2024-06-23	0.000539
TN	Biological_negative_control_5cycles	74	4	Paracoccus mutanolyticus	-	-	1497	1.52%	-	-	-		2024-06-23	0.000539
TN	Biological_negative_control_5cycles	74	4	Pasteurella multocida	-	-	12163	12.33%	-	-	-		2024-06-23	0.000539
TN	Biological_negative_control_5cycles	74	4	Ralstonia solanacearum	-	-	2225	2.26%	-	-	-		2024-06-23	0.000539
TN	Biological_negative_control_5cycles	74	4	Salmonella enterica	-	-	1427	1.45%	-	-	-		2024-06-23	0.000539
TN	Biological_negative_control_5cycles	74	4	Staphylococcus aureus	-	-	13508	13.69%	5	0.00%	-		2024-06-23	0.000539
TN	Biological_negative_control_5cycles	74	4	Staphylococcus haemolyticus	-	-	4473	4.53%	1	0.00%	-		2024-06-23	0.000539
TN	Biological_negative_control_5cycles	74	4	Yersinia enterocolitica	-	-	9669	9.80%	-	-	-		2024-06-23	0.000539
TN	Biological_negative_control_5cycles	15_mix		Candidatus Portiera aleyrodidarum	-	-	16835	7.64%	-	-	-		2024-07-24	0.0002835
TN	Biological_negative_control_5cycles	15_mix		Staphylococcus haemolyticus	-	-	8808	3.99%	-	-	-		2024-07-24	0.0002835
TN	Biological_negative_control_5cycles	15_mix		Burkholderia pseudomallei	-	-	8282	3.76%	-	-	-		2024-07-24	0.0002835
TN	Biological_negative_control_5cycles	15_mix		Ralstonia solanacearum	-	-	6716	3.05%	3	0.00%	-		2024-07-24	0.0002835
TN	Biological_negative_control_5cycles	15_mix		Klebsiella pneumoniae	-	-	47989	21.77%	2	0.00%	-		2024-07-24	0.0002835
TN	Biological_negative_control_5cycles	15_mix		Staphylococcus aureus	-	-	30533	13.85%	2	0.00%	-		2024-07-24	0.0002835
TN	Biological_negative_control_5cycles	15_mix		Yersinia enterocolitica	-	-	27467	12.46%	-	-	-		2024-07-24	0.0002835
TN	Biological_negative_control_5cycles	15_mix		Pasteurella multocida	-	-	24193	10.97%	-	-	-		2024-07-24	0.0002835
TN	Biological_negative_control_5cycles	15_mix		Salmonella enterica	-	-	4051	1.84%	-	-	-		2024-07-24	0.0002835
TN	Biological_negative_control_5cycles	15_mix		Paracoccus mutanolyticus	-	-	2845	1.29%	-	-	-		2024-07-24	0.0002835
TN	Biological_negative_control_5cycles	15_mix		Escherichia coli	-	-	2486	1.13%	3	0.00%	-		2024-07-24	0.0002835
TN	Biological_negative_control_5cycles	15_mix		Bacillus cereus	-	-	2208	1.00%	-	-	-		2024-07-24	0.0002835
TN	Biological_negative_control_5cycles	15_mix		Homo sapiens	-	-	-	-	1100750	99.87%	-		2024-07-24	0.0002835
TN	Biological_negative_control_12cycles	90	5	Burkholderia pseudomallei	-	-	4505	2.50%	-	-	-		2024-02-25	0.0001675
TN	Biological_negative_control_12cycles	90	5	Candidatus Portiera aleyrodidarum	-	-	19660	10.89%	-	-	-		2024-02-25	0.0001675
TN	Biological_negative_control_12cycles	90	5	Cutibacterium acnes	84.36012	100.0	855	0.47%	813	0.10%	-		2024-02-25	0.0001675
TN	Biological_negative_control_12cycles	90	5	Enterococcus faecium	15.63988	-	-	-	-	-	-		2024-02-25	0.0001675
TN	Biological_negative_control_12cycles	90	5	Escherichia coli	-	-	1834	1.02%	66	0.01%	-		2024-02-25	0.0001675
TN	Biological_negative_control_12cycles	90	5	Homo sapiens	-	-	-	-	835947	99.35%	-		2024-02-25	0.0001675
TN	Biological_negative_control_12cycles	90	5	Klebsiella pneumoniae	-	-	27566	15.27%	1	0.00%	-		2024-02-25	0.0001675
TN	Biological_negative_control_12cycles	90	5	Pasteurella multocida	-	-	10315	5.72%	-	-	-		2024-02-25	0.0001675
TN	Biological_negative_control_12cycles	90	5	Plantactinospra sp BB1	-	-	2457	1.36%	-	-	-		2024-02-25	0.0001675
TN	Biological_negative_control_12cycles	90	5	Ralstonia solanacearum	-	-	13868	7.68%	3	0.00%	-		2024-02-25	0.0001675
TN	Biological_negative_control_12cycles	90	5	Salmonella enterica	-	-	5271	2.92%	-	-	-		2024-02-25	0.0001675
TN	Biological_negative_control_12cycles	90	5	Staphylococcus aureus	-	-	21549	11.94%	6	0.00%	-		2024-02-25	0.0001675
TN	Biological_negative_control_12cycles	90	5	Staphylococcus haemolyticus	-	-	3714	2.06%	9	0.00%	-		2024-02-25	0.0001675
TN	Biological_negative_control_12cycles	90	5	Yersinia enterocolitica	-	-	33302	18.45%	-	-	-		2024-02-25	0.0001675
TN	Biological_negative_control_5cycles	14	1	Bacillus cereus	-	-	946	1.25%	-	-	-		-	-
TN	Biological_negative_control_5cycles	14	1	Burkholderia pseudomallei	-	-	2988	3.94%	-	-	-		-	-
TN	Biological_negative_control_5cycles	14	1	Candidatus Portiera aleyrodidarum	-	-	4748	6.26%	-	-	-		-	-
TN	Biological_negative_control_5cycles	14	1	Escherichia coli	-	-	1116	1.47%	-	-	-		-	-
TN	Biological_negative_control_5cycles	14	1	Homo sapiens	-	-	-	-	458913	99.89%	-		-	-
TN	Biological_negative_control_5cycles	14	1	Klebsiella pneumoniae	-	-	17170	22.63%	1	0.00%	-		-	-
TN	Biological_negative_control_5cycles	14	1	Paracoccus mutanolyticus	-	-	1040	1.37%	-	-	-		-	-
TN	Biological_negative_control_5cycles	14	1	Pasteurella multocida	-	-	9156	12.07%	-	-	-		-	-
TN	Biological_negative_control_5cycles	14	1	Ralstonia solanacearum	-	-	1998	2.63%	1	0.00%	-		-	-
TN	Biological_negative_control_5cycles	14	1	Salmonella enterica	-	-	1275	1.68%	-	-	-		-	-
TN	Biological_negative_control_5cycles	14	1	Staphylococcus aureus	-	-	11248	14.83%	2	0.00%	-		-	-
TN	Biological_negative_control_5cycles	14	1	Staphylococcus haemolyticus	-	-	3369	4.44%	-	-	-		-	-
TN	Biological_negative_control_5cycles	14	1	Streptococcus pneumoniae	-	-	779	1.03%	-	-	-		-	-
TN	Biological_negative_control_5cycles	14	1	Yersinia enterocolitica	-	-	8294	10.93%	-	-	-		-	-
TN	Biological_negative_control_5cycles	35	2	Burkholderia pseudomallei	-	-	729	1.68%	-	-	-		-	-
TN	Biological_negative_control_5cycles	35	2	Enterobacter cloacae	-	-	1488	3.43%	-	-	-		-	-
TN	Biological_negative_control_5cycles	35	2	Homo sapiens	-	-	-	-	76315	97.79%	-		-	-
TN	Biological_negative_control_5cycles	35	2	Klebsiella pneumoniae	-	-	18441	42.52%	4	0.01%	-		-	-
TN	Biological_negative_control_5cycles	35	2	Neisseria gonorrhoeae	-	-	957	2.21%	-	-	-		-	-
TN	Biological_negative_control_5cycles	35	2	Pasteurella multocida	-	-	7082	16.33%	-	-	-		-	-
TN	Biological_negative_control_5cycles	35	2	Ralstonia solanacearum	-	-	1501	3.46%	-	-	-		-	-
TN	Biological_negative_control_5cycles	35	2	Staphylococcus aureus	-	-	7556	17.42%	5	0.01%	-		-	-
TN	Biological_negative_control_5cycles	35	2	Staphylococcus haemolyticus	-	-	3428	7.90%	1	0.00%	-		-	-
TN	Biological_negative_control_5cycles	60_1	3	Bacillus cereus	-	-	1583	1.15%	-	-	-		-	-
TN	Biological_negative_control_5cycles	60_1	3	Blattabacterium cuenoti	-	-	1651	1.20%	-	-	-		-	-
TN	Biological_negative_control_5cycles	60_1	3	Burkholderia pseudomallei	-	-	5272	3.83%	1	0.00%	-		-	-
TN	Biological_negative_control_5cycles	60_1	3	Candidatus Portiera aleyrodidarum	-	-	7492	5.45%	-	-	-		-	-
TN	Biological_negative_control_5cycles	60_1	3	Escherichia coli	-	-	1782	1.30%	3	0.00%	-		-	-
TN	Biological_negative_control_5cycles	60_1	3	Homo sapiens	-	-	-	-	754010	99.72%	-		-	-
TN	Biological_negative_control_5cycles	60_1	3	Klebsiella pneumoniae	-	-	31990	23.26%	3	0.00%	-		-	-
TN	Biological_negative_control_5cycles	60_1	3	Paracoccus mutanolyticus	-	-	1997	1.45%	-	-	-		-	-
TN	Biological_negative_control_5cycles	60_1	3	Pasteurella multocida	-	-	15811	11.49%	1	0.00%	-		-	-
TN	Biological_negative_control_5cycles	60_1	3	Ralstonia solanacearum	-	-	3793	2.76%	2	0.00%	-		-	-
TN	Biological_negative_control_5cycles	60_1	3	Salmonella enterica	-	-	1969	1.43%	1	0.00%	-		-	-
TN	Biological_negative_control_5cycles	60_1	3	Staphylococcus aureus	-	-	18885	13.73%	1	0.00%	-		-	-
TN	Biological_negative_control_5cycles	60_1	3	Staphylococcus haemolyticus	-	-	6240	4.54%	3	0.00%	-		-	-
TN	Biological_negative_control_5cycles	60_1	3	Yersinia enterocolitica	-	-	12431	9.04%	-	-	-		-	-
TN	Biological_negative_control_12cycles	60_2	3	Bacillus cereus	-	-	220	1.12%	-	-	-		-	-
TN	Biological_negative_control_12cycles	60_2	3	Blattabacterium cuenoti	-	-	198	1.01%	-	-	-		-	-
TN	Biological_negative_control_12cycles	60_2	3	Burkholderia pseudomallei	-	-	316	1.62%	-	-	-		-	-
TN	Biological_negative_control_12cycles	60_2	3	Candidatus Portiera aleyrodidarum	-	-	698	3.57%	-	-	-		-	-
TN	Biological_negative_control_12cycles	60_2	3	Cutibacterium acnes	100	100.0	3082	15.76%	2904	1.78%	-		-	-
TN	Biological_negative_control_12cycles	60_2	3	Escherichia coli	-	-	635	3.25%	8	0.00%	-		-	-
TN	Biological_negative_control_12cycles	60_2	3	Homo sapiens	-	-	-	-	158015	96.65%	-		-	-
TN	Biological_negative_control_12cycles	60_2	3	Klebsiella pneumoniae	-	-	1846	9.44%	2	0.00%	-		-	-
TN	Biological_negative_control_12cycles	60_2	3	Klebsiella variicola	-	-	325	1.66%	-	-	-		-	-
TN	Biological_negative_control_12cycles	60_2	3	Pasteurella multocida	-	-	718	3.67%	-	-	-		-	-
TN	Biological_negative_control_12cycles	60_2	3	Plantactinospra sp BB1	-	-	248	1.27%	-	-	-		-	-
TN	Biological_negative_control_12cycles	60_2	3	Salmonella enterica	-	-	302	1.54%	-	-	-		-	-
TN	Biological_negative_control_12cycles	60_2	3	Staphylococcus aureus	-	-	5445	27.83%	4	0.00%	-		-	-
TN	Biological_negative_control_12cycles	60_2	3	Staphylococcus haemolyticus	-	-	226	1.16%	-	-	-		-	-
TN	Biological_negative_control_12cycles	60_2	3	Yersinia enterocolitica	-	-	988	5.05%	-	-	-		-	-
TN	Biological_negative_control_20cycles	60_3	3	Corynebacterium aurimucosum	0.42282	-	-	-	-	-	-		-	-
TN	Biological_negative_control_20cycles	60_3	3	Cutibacterium acnes	68.13699	75.70586	71022	22.24%	67556	7.02%	-		-	-
TN	Biological_negative_control_20cycles	60_3	3	Cutibacterium granulosum	0.48104	0.20627	980	0.31%	-	-	-		-	-
TN	Biological_negative_control_20cycles	60_3	3	Cutibacterium namnetense	0.83212	-	-	-	-	-	-		-	-
TN	Biological_negative_control_20cycles	60_3	3	Escherichia coli	-	-	75006	23.49%	386	0.04%	-		-	-
TN	Biological_negative_control_20cycles	60_3	3	Gemella sanguinis	-	0.43309	-	-	-	-	-		-	-
TN	Biological_negative_control_20cycles	60_3	3	GGB2722 SGB3663	7.55826	-	-	-	-	-	-		-	-
TN	Biological_negative_control_20cycles	60_3	3	GGB6646 SGB9384	0.60795	-	-	-	-	-	-		-	-
TN	Biological_negative_control_20cycles	60_3	3	Haemophilus parainfluenzae	0.83565	-	-	-	-	-	-		-	-
TN	Biological_negative_control_20cycles	60_3	3	Homo sapiens	-	-	-	-	836258	86.85%	-		-	-
TN	Biological_negative_control_20cycles	60_3	3	Klebsiella pneumoniae	-	-	4870	1.53%	104	0.01%	-		-	-
TN	Biological_negative_control_20cycles	60_3	3	Klebsiella variicola	-	-	47738	14.95%	-	-	-		-	-
TN	Biological_negative_control_20cycles	60_3	3	Lactobacillus sakei	-	0.23482	-	-	-	-	-		-	-
TN	Biological_negative_control_20cycles	60_3	3	Malassezia restricta	0.16624	0.19407	-	-	-	-	-		-	-
TN	Biological_negative_control_20cycles	60_3	3	Moraxella osloensis	0.0672	-	-	-	-	-	-		-	-
TN	Biological_negative_control_20cycles	60_3	3	Neisseria subflava	0.35455	0.15956	490	0.15%	-	-	-		-	-
TN	Biological_negative_control_20cycles	60_3	3	Plantactinospra sp BB1	-	-	7572	2.37%	-	-	-		-	-
TN	Biological_negative_control_20cycles	60_3	3	Plantactinospra sp BC1	-	-	3535	1.11%	-	-	-		-	-
TN	Biological_negative_control_20cycles	60_3	3	Propionibacterium namnetense	-	1.00826	-	-	-	-	-		-	-
TN	Biological_negative_control_20cycles	60_3	3	Ralstonia insidiosa	0.71196	0.88477	2807	0.88%	2823	0.29%	-		-	-
TN	Biological_negative_control_20cycles	60_3	3	Ralstonia pickettii	1.49254	0.82105	4858	1.52%	1187	0.12%	-		-	-
TN	Biological_negative_control_20cycles	60_3	3	Rhodopseudomonas palustris	-	-	6982	2.19%	2	0.00%	-		-	-
TN	Biological_negative_control_20cycles	60_3	3	Rothia mucilaginosa	7.97692	8.28305	9808	3.07%	4240	0.44%	-		-	-
TN	Biological_negative_control_20cycles	60_3	3	Staphylococcus aureus	-	-	4597	1.44%	145	0.02%	-		-	-
TN	Biological_negative_control_20cycles	60_3	3	Staphylococcus capitis	0.63815	0.88294	1639	0.51%	-	-	-		-	-
TN	Biological_negative_control_20cycles	60_3	3	Staphylococcus epidermidis	8.24038	9.93613	10403	3.26%	8097	0.84%	-		-	-
TN	Biological_negative_control_20cycles	60_3	3	Streptococcus infantis	0.35326	-	-	-	-	-	-		-	-
TN	Biological_negative_control_20cycles	60_3	3	Streptococcus mitis	1.02715	1.20007	1989	0.62%	1098	0.11%	-		-	-
TN	Biological_negative_control_20cycles	60_3	3	Streptococcus sanguinis	0.09682	0.05005	791	0.25%	-	-	-		-	-
TN	Biological_negative_control_20cycles	60_3	3	Streptomyces sp RLB1-8	-	-	4893	1.53%	-	-	-		-	-
TN	Biological_negative_control_20cycles	60_3	3	Yersinia enterocolitica	-	-	3740	1.17%	3	0.00%	-		-	-
TN	Biological_negative_control_12cycles	60_4	3	Bacillus sp M4U3P1	-	-	3119	1.26%	-	-	-		-	-
TN	Biological_negative_control_12cycles	60_4	3	Candidatus Annandia adelgestsuga	-	-	10334	4.18%	-	-	-		-	-
TN	Biological_negative_control_12cycles	60_4	3	Candidatus Carsonella ruddii	-	-	14264	5.76%	-	-	-		-	-
TN	Biological_negative_control_12cycles	60_4	3	Cutibacterium acnes	-	95.50182	23998	9.70%	22639	2.66%	-		-	-
TN	Biological_negative_control_12cycles	60_4	3	Escherichia coli	-	-	3757	1.52%	339	0.04%	-		-	-
TN	Biological_negative_control_12cycles	60_4	3	Homo sapiens	-	-	-	-	733094	86.06%	-		-	-
TN	Biological_negative_control_12cycles	60_4	3	Klebsiella pneumoniae	-	-	10366	4.19%	62	0.01%	-		-	-
TN	Biological_negative_control_12cycles	60_4	3	Klebsiella variicola	-	-	6517	2.63%	2	0.00%	-		-	-
TN	Biological_negative_control_12cycles	60_4	3	Mycoplasma canis	-	-	9250	3.74%	3	0.00%	-		-	-
TN	Biological_negative_control_12cycles	60_4	3	Mycoplasma hyopneumoniae	-	-	8772	3.54%	7	0.00%	-		-	-
TN	Biological_negative_control_12cycles	60_4	3	Mycoplasma leachii	-	-	4636	1.87%	-	-	-		-	-
TN	Biological_negative_control_12cycles	60_4	3	Plantactinospra sp BB1	-	-	5536	2.24%	-	-	-		-	-
TN	Biological_negative_control_12cycles	60_4	3	Plantactinospra sp BC1	-	-	2890	1.17%	-	-	-		-	-
TN	Biological_negative_control_12cycles	60_4	3	Ralstonia insidiosa	-	0.55254	2490	1.01%	2449	0.29%	-		-	-
TN	Biological_negative_control_12cycles	60_4	3	Ralstonia pickettii	-	3.39843	4274	1.73%	999	0.12%	-		-	-
TN	Biological_negative_control_12cycles	60_4	3	Streptococcus mitis	-	0.54721	564	0.23%	311	0.04%	-		-	-
TN	Biological_negative_control_12cycles	60_4	3	Streptomyces sp ICC1	-	-	27394	11.07%	-	-	-		-	-
TN	Biological_negative_control_12cycles	60_4	3	Streptomyces sp RLB1-8	-	-	2932	1.18%	-	-	-		-	-
TN	Biological_negative_control_12cycles	60_4	3	synthetic construct	-	-	-	-	46709	5.48%	-		-	-
TN	Biological_negative_control_12cycles	74-SPIKE	4	Burkholderia pseudomallei	-	-	11365	3.71%	30	0.00%	-		-	-
TN	Biological_negative_control_12cycles	74-SPIKE	4	Candidatus Annandia adelgestsuga	-	-	3832	1.25%	-	-	-		-	-
TN	Biological_negative_control_12cycles	74-SPIKE	4	Candidatus Carsonella ruddii	-	-	6121	2.00%	-	-	-		-	-
TN	Biological_negative_control_12cycles	74-SPIKE	4	Candidatus Portiera aleyrodidarum	-	-	15631	5.10%	1	0.00%	-		-	-
TN	Biological_negative_control_12cycles	74-SPIKE	4	Escherichia coli	-	-	4415	1.44%	28	0.00%	-		-	-
TN	Biological_negative_control_12cycles	74-SPIKE	4	Homo sapiens	-	-	-	-	1493614	98.19%	-		-	-
TN	Biological_negative_control_12cycles	74-SPIKE	4	Klebsiella pneumoniae	-	-	62421	20.38%	25	0.00%	-		-	-
TN	Biological_negative_control_12cycles	74-SPIKE	4	Klebsiella variicola	-	-	4116	1.34%	-	-	-		-	-
TN	Biological_negative_control_12cycles	74-SPIKE	4	Mycoplasma canis	-	-	4224	1.38%	1	0.00%	-		-	-
TN	Biological_negative_control_12cycles	74-SPIKE	4	Mycoplasma hyopneumoniae	-	-	4640	1.52%	2	0.00%	-		-	-
TN	Biological_negative_control_12cycles	74-SPIKE	4	Pasteurella multocida	-	-	22372	7.30%	1	0.00%	-		-	-
TN	Biological_negative_control_12cycles	74-SPIKE	4	Plantactinospra sp BB1	-	-	6415	2.09%	-	-	-		-	-
TN	Biological_negative_control_12cycles	74-SPIKE	4	Plantactinospra sp BC1	-	-	3181	1.04%	-	-	-		-	-
TN	Biological_negative_control_12cycles	74-SPIKE	4	Ralstonia solanacearum	-	-	3491	1.14%	11	0.00%	-		-	-
TN	Biological_negative_control_12cycles	74-SPIKE	4	Salmonella enterica	-	-	4432	1.45%	7	0.00%	-		-	-
TN	Biological_negative_control_12cycles	74-SPIKE	4	Staphylococcus aureus	-	-	28199	9.21%	19	0.00%	-		-	-
TN	Biological_negative_control_12cycles	74-SPIKE	4	Staphylococcus haemolyticus	-	-	8533	2.79%	3	0.00%	-		-	-
TN	Biological_negative_control_12cycles	74-SPIKE	4	Streptomyces sp RLB1-8	-	-	4505	1.47%	-	-	-		-	-
TN	Biological_negative_control_12cycles	74-SPIKE	4	Yersinia enterocolitica	-	-	27876	9.10%	8	0.00%	-		-	-
TN	Biological_negative_control_12cycles	90s	5	Buchnera aphidicola	-	-	1906	1.25%	2	0.00%	-		-	-
TN	Biological_negative_control_12cycles	90s	5	Candidatus Annandia adelgestsuga	-	-	10364	6.78%	-	-	-		-	-
TN	Biological_negative_control_12cycles	90s	5	Candidatus Carsonella ruddii	-	-	10450	6.84%	-	-	-		-	-
TN	Biological_negative_control_12cycles	90s	5	Escherichia coli	-	-	2162	1.41%	12	0.00%	-		-	-
TN	Biological_negative_control_12cycles	90s	5	Helicobacter pylori	-	-	2106	1.38%	10	0.00%	-		-	-
TN	Biological_negative_control_12cycles	90s	5	Homo sapiens	-	-	-	-	588861	95.40%	-		-	-
TN	Biological_negative_control_12cycles	90s	5	Klebsiella pneumoniae	-	-	3802	2.49%	11	0.00%	-		-	-
TN	Biological_negative_control_12cycles	90s	5	Listeria ivanovii	-	-	2610	1.71%	1	0.00%	-		-	-
TN	Biological_negative_control_12cycles	90s	5	Mycoplasma canis	-	-	11419	7.47%	1	0.00%	-		-	-
TN	Biological_negative_control_12cycles	90s	5	Mycoplasma hyopneumoniae	-	-	16445	10.76%	1	0.00%	-		-	-
TN	Biological_negative_control_12cycles	90s	5	Mycoplasma leachii	-	-	11144	7.29%	-	-	-		-	-
TN	Biological_negative_control_12cycles	90s	5	Plantactinospra sp BB1	-	-	6523	4.27%	-	-	-		-	-
TN	Biological_negative_control_12cycles	90s	5	Plantactinospra sp BC1	-	-	2806	1.84%	-	-	-		-	-
TN	Biological_negative_control_12cycles	90s	5	Salmonella enterica	-	-	3161	2.07%	6	0.00%	-		-	-
TN	Biological_negative_control_12cycles	90s	5	Staphylococcus aureus	-	-	2531	1.66%	12	0.00%	-		-	-
TN	Biological_negative_control_12cycles	90s	5	Staphylococcus cohnii	-	-	2148	1.41%	-	-	-		-	-
TN	Biological_negative_control_12cycles	90s	5	Streptomyces sp ICC4	-	-	15132	9.90%	-	-	-		-	-
TN	Biological_negative_control_12cycles	90s	5	Streptomyces sp RLB1-8	-	-	3224	2.11%	-	-	-		-	-
TN	Biological_negative_control_12cycles	90s	5	synthetic construct	-	-	-	-	10921	1.77%	-		-	-
TP	Biological_positive_control	11	1	Burkholderia pseudomallei	-	-	4053	3.12%	-	-	-		2024-04-25	0.00019
TP	Biological_positive_control	11	1	Candidatus Portiera aleyrodidarum	-	-	9000	6.92%	-	-	-		2024-04-25	0.00019
TP	Biological_positive_control	11	1	Escherichia coli	-	-	1693	1.30%	24	0.00%	-		2024-04-25	0.00019
TP	Biological_positive_control	11	1	Homo sapiens	-	-	-	-	737832	98.16%	-		2024-04-25	0.00019
TP	Biological_positive_control	11	1	Klebsiella pneumoniae	-	-	21618	16.62%	4	0.00%	-		2024-04-25	0.00019
TP	Biological_positive_control	11	1	Klebsiella variicola	-	-	5774	4.44%	-	-	-		2024-04-25	0.00019
TP	Biological_positive_control	11	1	Paracoccus mutanolyticus	-	-	1603	1.23%	-	-	-		2024-04-25	0.00019
TP	Biological_positive_control	11	1	Pasteurella multocida	-	-	10613	8.16%	1	0.00%	-		2024-04-25	0.00019
TP	Biological_positive_control	11	1	Ralstonia solanacearum	-	-	1774	1.36%	1	0.00%	-		2024-04-25	0.00019
TP	Biological_positive_control	11	1	Salmonella enterica	-	-	5653	4.35%	-	-	-		2024-04-25	0.00019
TP	Biological_positive_control	11	1	Staphylococcus aureus	100	100.0	20662	15.88%	6370	0.85%	-		2024-04-25	0.00019
TP	Biological_positive_control	11	1	Staphylococcus haemolyticus	-	-	4767	3.66%	-	-	-		2024-04-25	0.00019
TP	Biological_positive_control	11	1	Streptomyces sp ICC4	-	-	7054	5.42%	-	-	-		2024-04-25	0.00019
TP	Biological_positive_control	11	1	Yersinia enterocolitica	-	-	15381	11.82%	-	-	-		2024-04-25	0.00019

### Sheet: Supp Table 6 Variables
	Supplementary Table 6: Details of the variables tested for their association with the positivity of clinical metagenomics (CMg)
	Variables (N, median (interquartile) or N, n and %)	All samples (N=73)			16S+ (N=20)			16S- (N=53)			p-value
	Number of bacterial species found (any pipeline)	N=73	14	(12.0 - 19.0)	N=20	12.5	(9.8 - 16.0)	N=53	14	(12.0 - 21.0)	0.0559
	Cycle threshold for 16SqPCR	N=62	25.5	(24.4 - 26.6)	N=16	23.8	(19.2 - 24.9)	N=46	25.7	(24.8 - 26.7)	0.0004
	16S rDNA Sanger sequencing - Identification	N=20			N=20
	Staphylococcus aureus		n=3	0.15		n=3	0.15
	Cutibacterium acnes		n=3	0.15		n=3	0.15
	Streptococcus pneumoniae		n=2	0.1		n=2	0.1
	Streptococcus oralis		n=2	0.1		n=2	0.1
	Corynebacterium diphtheriae		n=2	0.1		n=2	0.1
	Streptococcus intermedius		n=1	0.05		n=1	0.05
	Streptococcus dysgalactiae		n=1	0.05		n=1	0.05
	Streptococcus anginosus		n=1	0.05		n=1	0.05
	Fusobacterium nucleatum		n=1	0.05		n=1	0.05
	Francisella tularensis		n=1	0.05		n=1	0.05
	Cutibacterium avidum		n=1	0.05		n=1	0.05
	Bartonella henselae		n=1	0.05		n=1	0.05
	Aggregatibacter actinomycetemcomitans		n=1	0.05		n=1	0.05
	Centrifuge - Number of mapped reads for the dominant microorganism	N=73	1552	(47 - 31263)	N=20	26661	(980 - 196495)	N=53	1202	(18 - 16353)	0.0458
	Proportion of non-human reads mapped to the dominant microorganism	N=73	0.82	(0.53 - 0.93)	N=20	0.92	(0.78 - 1.00)	N=53	0.79	(0.46 - 0.89)	0.0341
	Total number of non-human reads mapped	N=73	2593	(51 - 59801)	N=20	27707	(1191 - 200060)	N=53	1702	(41 - 27689)	0.069
	Total number of human reads mapped	N=73	527968	(385167 - 642699)	N=20	521568	(389143 - 606854)	N=53	530321	(382563 - 667696)	0.6877
	CMg - MetaPhlAn4,dominant microorganism)	N=46			N=15			N=31			0.0125
	Cutibacterium acnes		n=26	56.5%		n=4	26.7%		n=22	71.0%
	Streptococcus intermedius		n=3	6.5%		n=1	6.7%		n=2	6.5%
	Staphylococcus aureus		n=3	6.5%		n=2	13.3%		n=1	3.2%
	Streptococcus pneumoniae		n=2	4.3%		n=1	6.7%		n=1	3.2%
	Streptococcus oralis		n=1	2.2%		n=1	6.7%
	Staphylococcus epidermidis		n=1	2.2%		n=1	6.7%
	Porphyromonas gingivalis		n=1	2.2%		n=1	6.7%
	Phocaeicola vulgatus		n=1	2.2%					n=1	3.2%
	Paracoccus haematequi		n=1	2.2%					n=1	3.2%
	Paracoccus aeridis		n=1	2.2%					n=1	3.2%
	Moraxella osloensis		n=1	2.2%					n=1	3.2%
	Fusobacterium nucleatum		n=1	2.2%		n=1	6.7%
	Enterococcus faecalis		n=1	2.2%					n=1	3.2%
	Corynebacterium diphtheriae		n=1	2.2%		n=1	6.7%
	Bartonella henselae		n=1	2.2%		n=1	6.7%
	Aggregatibacter actinomycetemcomitans		n=1	2.2%		n=1	6.7%
	CMg - MetaPhlAn4 - Abundance of the dominant microorganism	N=46	84.5	(59.9 - 100.0)	N=15	100	(86.1 - 100.0)	N=31	78.2	(57.6 - 94.8)	0.015
	CMg - MetaPhlAn4 - Number of microorganism found	N=73	1	(0.0 - 5.0)	N=20	1	(0.8 - 3.0)	N=53	1	(0.0 - 10.0)	0.8134
	Agreement between 16S rDNA Sanger sequencing and MetaPhlAn4 on sample	N=73			N=20			N=53			0.0005
	16S rDNA Sanger sequencing and MetaPhlAn4 both do not find		n=43	58.9%					n=43	81.1%
	16S rDNA Sanger sequencing and MetaPhlAn4 find and agree		n=13	17.8%		n=13	65.0%
	16S rDNA Sanger sequencing and MetaPhlAn4 find and disagree		n=2	2.7%		n=2	10.0%
	16S rDNA Sanger sequencing does not find and MetaPhlAn4 does		n=10	13.7%					n=10	18.9%
	16S rDNA Sanger sequencing finds and MetaPhlAn4 does not		n=5	6.8%		n=5	25.0%
	Number of amplification cycles before NGS	N=71	12	(8.5 - 12.0)	N=18	12	(6.8 - 20.0)	N=53	12	(12.0 - 12.0)	0.387
	Any MetaPhlAn4 finding	N=73			N=20			N=53			0.2781
	No		n=27	37.0%		n=5	25.0%		n=22	41.5%
	Yes		n=46	63.0%		n=15	75.0%		n=31	58.5%
	Adjudicated MetaPhlAn4 finding	N=73			N=20			N=53			1e-05
	No		n=48	65.8%		n=5	25.0%		n=43	81.1%
	Yes		n=25	34.2%		n=15	75.0%		n=10	18.9%
	Agreement 16S rDNA Sanger sequencing/MetaPhlAn4 at the patient level (with all samples)	N=73			N=20			N=53			0.0005
	16S rDNA Sanger sequencing and MetaPhlAn4 both do not find		n=33	45.2%		n=0	0.0%		n=33	62.3%
	16S rDNA Sanger sequencing and MetaPhlAn4 find and agree		n=17	23.3%		n=13	65.0%		n=4	7.5%
	16S rDNA Sanger sequencing and MetaPhlAn4 find and disagree		n=5	6.8%		n=3	15.0%		n=2	3.8%
	16S rDNA Sanger sequencing does not find and MetaPhlAn4 does		n=12	16.4%		n=0	0.0%		n=12	22.6%
	16S rDNA Sanger sequencing finds and MetaPhlAn4 does not		n=6	8.2%		n=4	20.0%		n=2	3.8%
	Genome completeness of dominant species	N=25	67.8	(45.5 - 94.6)	N=15	79.6	(54.2 - 94.9)	N=10	46.2	(32.6 - 79.3)	0.1271
	Number of antibiotic resistance genes (adjudicated)	N=8	2	(1.0 - 3.0)	N=3	1	(1.0 - 2.0)	N=5	2	(2.0 - 3.0)	0.4392
	List of antibiotic resistance genes (adjudicated)	N=8			N=3			N=5			0.4613
	ant(3'')-Ia_1_X02340, aph(3')-IIa_2_V00618		n=2	25.0%					n=2	40.0%
	lsa(A)_3_AY737526		n=1	12.5%					n=1	20.0%
	blaZ_78_KU607301		n=1	12.5%		n=1	33.3%
	aph(3')-IIb_2_CP006832, blaZ_29_JDXN01000019, lsa(A)_1_AY225127, tet(M)_8_X04388		n=1	12.5%					n=1	20.0%
	aph(3')-IIa_2_V00618		n=1	12.5%		n=1	33.3%
	ant(3'')-Ia_1_X02340, aph(3')-IIa_2_V00618, blaZ_79_KU607584		n=1	12.5%		n=1	33.3%
	ant(3'')-Ia_1_X02340, aph(3')-IIa_2_V00618, aph(3')-Ia_1_V00359		n=1	12.5%					n=1	20.0%
	DNA detection with Qbit HS	N=73			N=20			N=53			0.0529
	No		n=10	13.7%					n=10	18.9%
	Yes		n=63	86.3%		n=20	100.0%		n=43	81.1%
	DNA quantification with Qbit HS (ng/µL)	N=73	0	(0 - 4)	N=20	2	(0 - 9)	N=53	0	(0 - 1)	0.0171

### Sheet: Supp Table 7 MAGs
	Supplementary Table 7: Details of metagenomics-assembled genomes (MAGs)
	Sample number	Species (MetaPhlAn4)	Genome completeness	Name of antibiotic resistance gene
	1	Streptococcus intermedius	91.6	-
	2	Streptococcus intermedius	45.5	ant(3'')-Ia_1_X02340, aph(3')-IIa_2_V00618
	3	Staphylococcus aureus	96.9	ant(3'')-Ia_1_X02340, aph(3')-IIa_2_V00618, blaZ_79_KU607584
	4	Streptococcus intermedius	60.7	ant(3'')-Ia_1_X02340, aph(3')-IIa_2_V00618
	6	Streptococcus pneumoniae	95.2	-
	7	Streptococcus pneumoniae	88.7	aph(3')-IIa_2_V00618
	8	Streptococcus pneumoniae	97.7	ant(3'')-Ia_1_X02340, aph(3')-IIa_2_V00618, aph(3')-Ia_1_V00359
	20	Bartonella henselae	59.6	-
	27	Corynebacterium diphtheriae	67.8	-
	29	Corynebacterium diphtheriae	97.8	-
	38	Phocaeicola vulgatus	2024-03-23	-
	44	Staphylococcus aureus	97.7	aph(3')-IIb_2_CP006832, blaZ_29_JDXN01000019, lsa(A)_1_AY225127, tet(M)_8_X04388
	44	Pseudomonas aeruginosa	97.0	aph(3')-IIb_2_CP006832, blaZ_29_JDXN01000019, lsa(A)_1_AY225127, tet(M)_8_X04388
	44	Enterococcus faecalis	95.3	aph(3')-IIb_2_CP006832, blaZ_29_JDXN01000019, lsa(A)_1_AY225127, tet(M)_8_X04388
	44	Escherichia coli	95.0	aph(3')-IIb_2_CP006832, blaZ_29_JDXN01000019, lsa(A)_1_AY225127, tet(M)_8_X04388
	51	Treponema lecithinolyticum	48.9	-
	51	Campylobacter rectus	47.4	-
	51	Porphyromonas gingivalis	46.3	-
	53	Actinobacillus actinomycetemcomitans	37.7	-
	58	Fusobacterium nucleatum	94.6	-
	59	Staphylococcus aureus	98.4	blaZ_78_KU607301
	76	Staphylococcus epidermidis	46.6	-
	76	Streptococcus dysgalactiae	2024-01-31	-
	77	Enterococcus faecalis	85.6	lsa(A)_3_AY737526
	79	Streptococcus oralis	79.6	-
	83	Enterococcus faecium	46.8	-
	83	Paracoccus haematequi	2024-04-30	-
	87	Streptococcus equinus	44.2	-
	91	Cutibacterium acnes	2024-08-28	-
	92	Cutibacterium acnes	79.4	-
	78B	Cutibacterium acnes	2024-08-27	-
	84B	Cutibacterium acnes	14.0	-

### Sheet: Supp Table 8 ARG
	Supplementary Table 8: Details of antibiotic resistance genes found in the samples.
	Sample number	Type	Number of ARG	aac(3)-IVa_1_X01385	ant(3'')-Ia_1_X02340	aph(3')-IIa_2_V00618	aph(3')-IIb_2_CP006832	aph(3')-Ia_1_V00359	blaKPC-3_1_HM769262	blaTEM-116_1_AY425988	blaTEM-181_1_KM977568	blaTEM-1C_1_FJ560503	blaTEM-94_1_AJ318094	blaZ_29_JDXN01000019	blaZ_78_KU607301	blaZ_79_KU607584	catA1_1_V00622	erm(X)_2_X51472	fosB_1_X54227	fosB_3_ACHE01000077	lsa(A)_1_AY225127	lsa(A)_3_AY737526	mph(C)_2_AF167161	tet(M)_8_X04388
	2	Sample	2		81.5	100
	3	Sample	3		81.5	100										100
	4	Sample	2		81.5	100
	5	Sample	3		81.5	100		100
	7	Sample	1			100
	8	Sample	3		81.5	100		100
	18	Sample	2			100				83.3
	24	Sample	2			80.9											80.0
	25	Sample	1							100
	42	Sample	1							100
	44	Sample	4				99.8							99.8							100			100
	48	Sample	2											100						100
	59	Sample	1												100
	73	Sample	3		81.5	100		100
	77	Sample	1																			100
	88	Sample	2					100					99.3
	89	Sample	4		81.5			100				83.3	99.3
	NTC_3_Labo_P_S24	NTC	9	99.9		100		100	100		100							81.9	100	100			85.2
	NTC_6_p_S12	NTC	3		81.5			100				83.3
	NTC-4-LAB-C_S9	NTC	1					100
	NTC-4-LAB-P_S10	NTC	6		81.5	100		100	94.2	83.3										85.1
	NTC1_bloc_S6	NTC	2					100		99.9
